# Clinical medicine admission cutoffs in China, 2017-2026: a coverage-sensitive national longitudinal analysis

**DOI:** 10.64898/2026.11.25.26368769

**Authors:** Hang Zhou, Xiuyuan Li

## Abstract

**Context.:** Clinical medicine cutoffs locate published score or rank boundaries at filing or admission. China’s 31 provincial systems support a ten-year national analysis of these boundaries and their career context.

**Methods.:** Undergraduate clinical medicine cutoffs were identified in examination cohorts across the 31 provincial systems from 2017 to 2026. The estimand was the unweighted mean of provincial median school cutoffs. Filing and admission stages were not consistently distinguished. Schools and pathways were compared at matched endpoints under alternative school identities. Comparisons beginning at the 2023 maximum were post hoc and descriptive.

**Results.:** Of 310 province-year cells, 262 met the three-school threshold. Among 407 province– school pairs observed throughout the decade, mean percentiles were 76.23 in 2017, 86.06 in 2023 and 76.51 in 2026. Across 754 endpoint pairs, the matched-school change was +3.02 points. School and province coverage expansion changed the estimate by −6.44 and −0.49 points, yielding −3.90. In 2023–2025, provincial medians moved later in 25 of 29 provinces and earlier in four; mean change was −2.31 points (2,084 pairs; 95% interval −3.36 to −1.25). In post hoc 2023–2026, the corresponding values were 25 and four of 29 provinces, −5.65 points, and 1,345 pairs (95% interval −7.76 to −3.50). Four school-identity definitions yielded −5.65 to −5.43.

**Conclusions.:** The observed maximum in the 15-province fixed panel was in 2023; cutoffs moved later by 2026. This recent direction was stable under alternative school identities and matched examination populations, while its magnitude remained coverage-sensitive. Long hours, a relative-earnings ratio that declined after 2017, lengthy training and varied recruitment requirements describe career context but do not identify causes. Cutoffs describe published filing or admission boundaries, not applicant demand or future physician supply.

**Practice Points:**

Longitudinal cutoffs can reverse direction when school coverage changes.
Matching schools within provinces separates composition from within-school movement.
The recent movement was stable across school-identity and examination-category checks.
Career conditions describe context but do not identify causes of cutoff movement. Admission boundaries should not be read as applicant demand or future physician supply.

## Supplementary material for "Clinical medicine admission cutoffs in China, 2017-2026: a coverage-sensitive national longitudinal analysis": Table_S4.csv

identity_mode	category_stratified	window	province	eligible_common_units	status	start_percentile	end_percentile	change_pp
original_name	False	endpoints_2017_26	Shanghai	6	included	21.07855	30.03295	8.9544
original_name	False	endpoints_2017_26	Yunnan	25	included	80.5399	83.9993	3.4594
original_name	False	endpoints_2017_26	Inner Mongolia	79	included	88.3969	89.0423	0.6454
original_name	False	endpoints_2017_26	Beijing	0	under_three_common_units
original_name	False	endpoints_2017_26	Jilin	69	included	80.8694	80.2915	-0.5779
original_name	False	endpoints_2017_26	Sichuan	31	included	79.6346	78.763	-0.8716
original_name	False	endpoints_2017_26	Tianjin	15	included	67.9816	66.9975	-0.9841
original_name	False	endpoints_2017_26	Ningxia	0	under_three_common_units
original_name	False	endpoints_2017_26	Anhui	20	included	77.35895	68.118025	-9.240925
original_name	False	endpoints_2017_26	Shandong	85	included	87.9847	92.90645	4.92175
original_name	False	endpoints_2017_26	Shanxi	0	under_three_common_units
original_name	False	endpoints_2017_26	Guangdong	19	included	80.8756	76.965	-3.9106
original_name	False	endpoints_2017_26	Guangxi	26	included	77.6414	77.2685	-0.3729
original_name	False	endpoints_2017_26	Xinjiang	0	under_three_common_units
original_name	False	endpoints_2017_26	Jiangsu	0	under_three_common_units
original_name	False	endpoints_2017_26	Jiangxi	24	included	75.736	82.4639	6.7279
original_name	False	endpoints_2017_26	Hebei	91	included	77.6586	87.2743	9.6157
original_name	False	endpoints_2017_26	Henan	31	included	81.6556	84.4374	2.7818
original_name	False	endpoints_2017_26	Zhejiang	53	included	91.5554	88.0435	-3.5119
original_name	False	endpoints_2017_26	Hainan	21	included	40.3418	74.8388	34.497
original_name	False	endpoints_2017_26	Hubei	0	under_three_common_units
original_name	False	endpoints_2017_26	Hunan	0	under_three_common_units
original_name	False	endpoints_2017_26	Gansu	24	included	85.5223	76.78205	-8.74025
original_name	False	endpoints_2017_26	Fujian	23	included	68.0001	76.8461	8.846
original_name	False	endpoints_2017_26	Guizhou	1	under_three_common_units
original_name	False	endpoints_2017_26	Liaoning	79	included	78.7775	82.2007	3.4232
original_name	False	endpoints_2017_26	Chongqing	1	under_three_common_units
original_name	False	endpoints_2017_26	Shaanxi	0	under_three_common_units
original_name	False	endpoints_2017_26	Qinghai	12	included	70.77395	77.73765	6.9637
original_name	False	endpoints_2017_26	Heilongjiang	21	included	77.3496	75.181	-2.1686
original_name	False	endpoints_2023_25	Shanghai	60	included	65.1096	59.7238	-5.3858
original_name	False	endpoints_2023_25	Yunnan	40	included	91.97935	90.85955	-1.1198
original_name	False	endpoints_2023_25	Inner Mongolia	93	included	87.086	79.5845	-7.5015
original_name	False	endpoints_2023_25	Beijing	30	included	72.6925	77.909	5.2165
original_name	False	endpoints_2023_25	Jilin	92	included	84.0682	80.5685	-3.4997
original_name	False	endpoints_2023_25	Sichuan	62	included	88.872525	84.1723	-4.700225
original_name	False	endpoints_2023_25	Tianjin	41	included	79.8445	79.97165	0.12715
original_name	False	endpoints_2023_25	Ningxia	31	included	82.82675	82.6841	-0.14265
original_name	False	endpoints_2023_25	Anhui	61	included	89.0095	83.3752	-5.6343
original_name	False	endpoints_2023_25	Shandong	129	included	95.1342	92.9244	-2.2098
original_name	False	endpoints_2023_25	Shanxi	65	included	87.4543	87.082	-0.3723
original_name	False	endpoints_2023_25	Guangdong	105	included	84.1606	81.4413	-2.7193
original_name	False	endpoints_2023_25	Guangxi	71	included	89.6836	86.00885	-3.67475
original_name	False	endpoints_2023_25	Xinjiang	42	included	80.683	79.3131	-1.3699
original_name	False	endpoints_2023_25	Jiangsu	106	included	81.70285	74.2711	-7.43175
original_name	False	endpoints_2023_25	Jiangxi	58	included	92.71735	90.5726	-2.14475
original_name	False	endpoints_2023_25	Hebei	128	included	90.702	90.2812	-0.4208
original_name	False	endpoints_2023_25	Henan	0	under_three_common_units
original_name	False	endpoints_2023_25	Zhejiang	106	included	89.39405	85.07705	-4.317
original_name	False	endpoints_2023_25	Hainan	35	included	91.7088	83.7972	-7.9116
original_name	False	endpoints_2023_25	Hubei	58	included	87.55565	85.0568	-2.49885
original_name	False	endpoints_2023_25	Hunan	78	included	89.3743	86.63365	-2.74065
original_name	False	endpoints_2023_25	Gansu	40	included	90.202375	89.88785	-0.314525
original_name	False	endpoints_2023_25	Fujian	47	included	86.4711	82.6108	-3.8603
original_name	False	endpoints_2023_25	Guizhou	125	included	87.4055	90.267	2.8615
original_name	False	endpoints_2023_25	Liaoning	100	included	87.775825	85.1236	-2.652225
original_name	False	endpoints_2023_25	Chongqing	118	included	86.398	86.909	0.511
original_name	False	endpoints_2023_25	Shaanxi	45	included	86.5487	86.3117	-0.237
original_name	False	endpoints_2023_25	Qinghai	68	included	87.18825	86.87655	-0.3117
original_name	False	endpoints_2023_25	Heilongjiang	50	included	89.5649	87.0118	-2.5531
original_name	False	endpoints_2023_26	Shanghai	18	included	52.451525	30.03295	-22.418575
original_name	False	endpoints_2023_26	Yunnan	17	included	91.437	88.6185	-2.8185
original_name	False	endpoints_2023_26	Inner Mongolia	93	included	88.13735	82.1381	-5.99925
original_name	False	endpoints_2023_26	Beijing	16	included	61.45725	64.7306	3.27335
original_name	False	endpoints_2023_26	Jilin	87	included	84.2748	78.9361	-5.3387
original_name	False	endpoints_2023_26	Sichuan	34	included	84.25075	78.50285	-5.7479
original_name	False	endpoints_2023_26	Tianjin	22	included	71.802275	60.8462	-10.956075
original_name	False	endpoints_2023_26	Ningxia	16	included	75.22715	76.54755	1.3204
original_name	False	endpoints_2023_26	Anhui	30	included	75.83625	67.12805	-8.7082
original_name	False	endpoints_2023_26	Shandong	116	included	95.1342	91.1739	-3.9603
original_name	False	endpoints_2023_26	Shanxi	26	included	81.8517	75.13785	-6.71385
original_name	False	endpoints_2023_26	Guangdong	28	included	81.9118	71.305375	-10.606425
original_name	False	endpoints_2023_26	Guangxi	31	included	84.8902	76.626	-8.2642
original_name	False	endpoints_2023_26	Xinjiang	12	included	71.01285	65.9615	-5.05135
original_name	False	endpoints_2023_26	Jiangsu	30	included	77.25525	69.270375	-7.984875
original_name	False	endpoints_2023_26	Jiangxi	32	included	85.4095	73.384875	-12.024625
original_name	False	endpoints_2023_26	Hebei	123	included	90.7994	87.2743	-3.5251
original_name	False	endpoints_2023_26	Henan	0	under_three_common_units
original_name	False	endpoints_2023_26	Zhejiang	100	included	89.8969	82.6696	-7.2273
original_name	False	endpoints_2023_26	Hainan	19	included	86.0874	74.4723	-11.6151
original_name	False	endpoints_2023_26	Hubei	33	included	71.5909	69.6552	-1.9357
original_name	False	endpoints_2023_26	Hunan	33	included	82.9941	79.4359	-3.5582
original_name	False	endpoints_2023_26	Gansu	20	included	84.9837	77.64515	-7.33855
original_name	False	endpoints_2023_26	Fujian	26	included	82.66635	74.54265	-8.1237
original_name	False	endpoints_2023_26	Guizhou	102	included	88.84985	91.598175	2.748325
original_name	False	endpoints_2023_26	Liaoning	96	included	87.83365	81.42965	-6.404
original_name	False	endpoints_2023_26	Chongqing	114	included	86.398	80.65525	-5.74275
original_name	False	endpoints_2023_26	Shaanxi	25	included	68.5485	80.3343	11.7858
original_name	False	endpoints_2023_26	Qinghai	16	included	82.2957	77.73765	-4.55805
original_name	False	endpoints_2023_26	Heilongjiang	30	included	80.7011	74.2353	-6.4658
original_name	False	every_year_2023_26	Shanghai	18	included	52.451525	30.03295	-22.418575
original_name	False	every_year_2023_26	Yunnan	0	under_three_common_units
original_name	False	every_year_2023_26	Inner Mongolia	91	included	88.106	81.8814	-6.2246
original_name	False	every_year_2023_26	Beijing	12	included	69.09205	67.08185	-2.0102
original_name	False	every_year_2023_26	Jilin	86	included	84.0682	78.48145	-5.58675
original_name	False	every_year_2023_26	Sichuan	26	included	86.04305	77.44695	-8.5961
original_name	False	every_year_2023_26	Tianjin	9	included	80.1476	65.405	-14.7426
original_name	False	every_year_2023_26	Ningxia	15	included	74.5299	75.5305	1.0006
original_name	False	every_year_2023_26	Anhui	24	included	75.83625	65.3335	-10.50275
original_name	False	every_year_2023_26	Shandong	115	included	95.1342	91.1639	-3.9703
original_name	False	every_year_2023_26	Shanxi	26	included	81.8517	75.13785	-6.71385
original_name	False	every_year_2023_26	Guangdong	28	included	81.9118	71.305375	-10.606425
original_name	False	every_year_2023_26	Guangxi	27	included	83.4019	75.4235	-7.9784
original_name	False	every_year_2023_26	Xinjiang	10	included	71.01285	65.9615	-5.05135
original_name	False	every_year_2023_26	Jiangsu	30	included	77.25525	69.270375	-7.984875
original_name	False	every_year_2023_26	Jiangxi	0	under_three_common_units
original_name	False	every_year_2023_26	Hebei	0	under_three_common_units
original_name	False	every_year_2023_26	Henan	0	under_three_common_units
original_name	False	every_year_2023_26	Zhejiang	98	included	89.39405	82.011875	-7.382175
original_name	False	every_year_2023_26	Hainan	16	included	87.144825	75.14775	-11.997075
original_name	False	every_year_2023_26	Hubei	26	included	71.41045	74.48805	3.0776
original_name	False	every_year_2023_26	Hunan	30	included	84.42195	78.526975	-5.894975
original_name	False	every_year_2023_26	Gansu	16	included	88.456075	79.7876	-8.668475
original_name	False	every_year_2023_26	Fujian	22	included	84.579925	77.0345	-7.545425
original_name	False	every_year_2023_26	Guizhou	101	included	88.4911	91.47135	2.98025
original_name	False	every_year_2023_26	Liaoning	94	included	88.029625	81.6897	-6.339925
original_name	False	every_year_2023_26	Chongqing	112	included	86.398	80.91425	-5.48375
original_name	False	every_year_2023_26	Shaanxi	20	included	82.51985	82.17175	-0.3481
original_name	False	every_year_2023_26	Qinghai	16	included	82.2957	77.73765	-4.55805
original_name	False	every_year_2023_26	Heilongjiang	22	included	88.16745	74.37325	-13.7942
original_name	False	endpoints_2025_26	Shanghai	19	included	38.69635	27.441	-11.25535
original_name	False	endpoints_2025_26	Yunnan	29	included	82.592	81.4298	-1.1622
original_name	False	endpoints_2025_26	Inner Mongolia	102	included	79.3038	79.8179	0.5141
original_name	False	endpoints_2025_26	Beijing	15	included	69.5143	65.8292	-3.6851
original_name	False	endpoints_2025_26	Jilin	95	included	79.7963	77.4338	-2.3625
original_name	False	endpoints_2025_26	Sichuan	30	included	80.5456	76.04335	-4.50225
original_name	False	endpoints_2025_26	Tianjin	22	included	73.67525	65.998	-7.67725
original_name	False	endpoints_2025_26	Ningxia	16	included	77.5842	74.7802	-2.804
original_name	False	endpoints_2025_26	Anhui	30	included	78.15525	65.3335	-12.82175
original_name	False	endpoints_2025_26	Shandong	133	included	92.2338	90.1855	-2.0483
original_name	False	endpoints_2025_26	Shanxi	37	included	78.8015	68.9093	-9.8922
original_name	False	endpoints_2025_26	Guangdong	31	included	77.649	73.0454	-4.6036
original_name	False	endpoints_2025_26	Guangxi	32	included	79.14165	77.2685	-1.87315
original_name	False	endpoints_2025_26	Xinjiang	10	included	67.00485	65.9615	-1.04335
original_name	False	endpoints_2025_26	Jiangsu	36	included	68.89695	67.5714	-1.32555
original_name	False	endpoints_2025_26	Jiangxi	26	included	76.77995	67.0793	-9.70065
original_name	False	endpoints_2025_26	Hebei	141	included	89.7747	86.1056	-3.6691
original_name	False	endpoints_2025_26	Henan	37	included	83.4731	79.8761	-3.597
original_name	False	endpoints_2025_26	Zhejiang	115	included	81.9361	79.3242	-2.6119
original_name	False	endpoints_2025_26	Hainan	24	included	77.18965	73.9453	-3.24435
original_name	False	endpoints_2025_26	Hubei	31	included	72.6107	70.7795	-1.8312
original_name	False	endpoints_2025_26	Hunan	35	included	80.9442	77.61805	-3.32615
original_name	False	endpoints_2025_26	Gansu	26	included	82.639	75.25115	-7.38785
original_name	False	endpoints_2025_26	Fujian	27	included	75.9589	75.0024	-0.9565
original_name	False	endpoints_2025_26	Guizhou	110	included	91.94735	91.114075	-0.833275
original_name	False	endpoints_2025_26	Liaoning	102	included	85.1236	81.1696	-3.954
original_name	False	endpoints_2025_26	Chongqing	119	included	85.7942	80.4794	-5.3148
original_name	False	endpoints_2025_26	Shaanxi	27	included	71.7217	71.3831	-0.3386
original_name	False	endpoints_2025_26	Qinghai	16	included	77.112	77.73765	0.62565
original_name	False	endpoints_2025_26	Heilongjiang	24	included	78.629	74.2353	-4.3937
original_name	True	endpoints_2017_26	Shanghai	6	included	21.07855	30.03295	8.9544
original_name	True	endpoints_2017_26	Yunnan	25	included	80.5399	83.9993	3.4594
original_name	True	endpoints_2017_26	Inner Mongolia	79	included	88.3969	89.0423	0.6454
original_name	True	endpoints_2017_26	Beijing	0	under_three_common_units
original_name	True	endpoints_2017_26	Jilin	69	included	80.8694	80.2915	-0.5779
original_name	True	endpoints_2017_26	Sichuan	31	included	79.6346	78.763	-0.8716
original_name	True	endpoints_2017_26	Tianjin	0	under_three_common_units
original_name	True	endpoints_2017_26	Ningxia	0	under_three_common_units
original_name	True	endpoints_2017_26	Anhui	20	included	77.35895	68.118025	-9.240925
original_name	True	endpoints_2017_26	Shandong	0	under_three_common_units
original_name	True	endpoints_2017_26	Shanxi	0	under_three_common_units
original_name	True	endpoints_2017_26	Guangdong	19	included	80.8756	76.965	-3.9106
original_name	True	endpoints_2017_26	Guangxi	26	included	77.6414	77.2685	-0.3729
original_name	True	endpoints_2017_26	Xinjiang	0	under_three_common_units
original_name	True	endpoints_2017_26	Jiangsu	0	under_three_common_units
original_name	True	endpoints_2017_26	Jiangxi	24	included	75.736	82.4639	6.7279
original_name	True	endpoints_2017_26	Hebei	91	included	77.6586	87.2743	9.6157
original_name	True	endpoints_2017_26	Henan	31	included	81.6556	84.4374	2.7818
original_name	True	endpoints_2017_26	Zhejiang	53	included	91.5554	88.0435	-3.5119
original_name	True	endpoints_2017_26	Hainan	0	under_three_common_units
original_name	True	endpoints_2017_26	Hubei	0	under_three_common_units
original_name	True	endpoints_2017_26	Hunan	0	under_three_common_units
original_name	True	endpoints_2017_26	Gansu	24	included	85.5223	76.78205	-8.74025
original_name	True	endpoints_2017_26	Fujian	23	included	68.0001	76.8461	8.846
original_name	True	endpoints_2017_26	Guizhou	1	under_three_common_units
original_name	True	endpoints_2017_26	Liaoning	79	included	78.7775	82.2007	3.4232
original_name	True	endpoints_2017_26	Chongqing	1	under_three_common_units
original_name	True	endpoints_2017_26	Shaanxi	0	under_three_common_units
original_name	True	endpoints_2017_26	Qinghai	12	included	70.77395	77.73765	6.9637
original_name	True	endpoints_2017_26	Heilongjiang	21	included	77.3496	75.181	-2.1686
original_name	True	endpoints_2023_25	Shanghai	60	included	65.1096	59.7238	-5.3858
original_name	True	endpoints_2023_25	Yunnan	40	included	91.97935	90.85955	-1.1198
original_name	True	endpoints_2023_25	Inner Mongolia	93	included	87.086	79.5845	-7.5015
original_name	True	endpoints_2023_25	Beijing	30	included	72.6925	77.909	5.2165
original_name	True	endpoints_2023_25	Jilin	92	included	84.0682	80.5685	-3.4997
original_name	True	endpoints_2023_25	Sichuan	62	included	88.872525	84.1723	-4.700225
original_name	True	endpoints_2023_25	Tianjin	41	included	79.8445	79.97165	0.12715
original_name	True	endpoints_2023_25	Ningxia	31	included	82.82675	82.6841	-0.14265
original_name	True	endpoints_2023_25	Anhui	61	included	89.0095	83.3752	-5.6343
original_name	True	endpoints_2023_25	Shandong	129	included	95.1342	92.9244	-2.2098
original_name	True	endpoints_2023_25	Shanxi	65	included	87.4543	87.082	-0.3723
original_name	True	endpoints_2023_25	Guangdong	105	included	84.1606	81.4413	-2.7193
original_name	True	endpoints_2023_25	Guangxi	71	included	89.6836	86.00885	-3.67475
original_name	True	endpoints_2023_25	Xinjiang	42	included	80.683	79.3131	-1.3699
original_name	True	endpoints_2023_25	Jiangsu	106	included	81.70285	74.2711	-7.43175
original_name	True	endpoints_2023_25	Jiangxi	58	included	92.71735	90.5726	-2.14475
original_name	True	endpoints_2023_25	Hebei	128	included	90.702	90.2812	-0.4208
original_name	True	endpoints_2023_25	Henan	0	under_three_common_units
original_name	True	endpoints_2023_25	Zhejiang	106	included	89.39405	85.07705	-4.317
original_name	True	endpoints_2023_25	Hainan	35	included	91.7088	83.7972	-7.9116
original_name	True	endpoints_2023_25	Hubei	58	included	87.55565	85.0568	-2.49885
original_name	True	endpoints_2023_25	Hunan	78	included	89.3743	86.63365	-2.74065
original_name	True	endpoints_2023_25	Gansu	40	included	90.202375	89.88785	-0.314525
original_name	True	endpoints_2023_25	Fujian	47	included	86.4711	82.6108	-3.8603
original_name	True	endpoints_2023_25	Guizhou	124	included	87.58885	90.267	2.67815
original_name	True	endpoints_2023_25	Liaoning	100	included	87.775825	85.1236	-2.652225
original_name	True	endpoints_2023_25	Chongqing	118	included	86.398	86.909	0.511
original_name	True	endpoints_2023_25	Shaanxi	45	included	86.5487	86.3117	-0.237
original_name	True	endpoints_2023_25	Qinghai	68	included	87.18825	86.87655	-0.3117
original_name	True	endpoints_2023_25	Heilongjiang	50	included	89.5649	87.0118	-2.5531
original_name	True	endpoints_2023_26	Shanghai	18	included	52.451525	30.03295	-22.418575
original_name	True	endpoints_2023_26	Yunnan	17	included	91.437	88.6185	-2.8185
original_name	True	endpoints_2023_26	Inner Mongolia	93	included	88.13735	82.1381	-5.99925
original_name	True	endpoints_2023_26	Beijing	16	included	61.45725	64.7306	3.27335
original_name	True	endpoints_2023_26	Jilin	87	included	84.2748	78.9361	-5.3387
original_name	True	endpoints_2023_26	Sichuan	34	included	84.25075	78.50285	-5.7479
original_name	True	endpoints_2023_26	Tianjin	22	included	71.802275	60.8462	-10.956075
original_name	True	endpoints_2023_26	Ningxia	16	included	75.22715	76.54755	1.3204
original_name	True	endpoints_2023_26	Anhui	30	included	75.83625	67.12805	-8.7082
original_name	True	endpoints_2023_26	Shandong	116	included	95.1342	91.1739	-3.9603
original_name	True	endpoints_2023_26	Shanxi	26	included	81.8517	75.13785	-6.71385
original_name	True	endpoints_2023_26	Guangdong	28	included	81.9118	71.305375	-10.606425
original_name	True	endpoints_2023_26	Guangxi	31	included	84.8902	76.626	-8.2642
original_name	True	endpoints_2023_26	Xinjiang	12	included	71.01285	65.9615	-5.05135
original_name	True	endpoints_2023_26	Jiangsu	30	included	77.25525	69.270375	-7.984875
original_name	True	endpoints_2023_26	Jiangxi	32	included	85.4095	73.384875	-12.024625
original_name	True	endpoints_2023_26	Hebei	123	included	90.7994	87.2743	-3.5251
original_name	True	endpoints_2023_26	Henan	0	under_three_common_units
original_name	True	endpoints_2023_26	Zhejiang	100	included	89.8969	82.6696	-7.2273
original_name	True	endpoints_2023_26	Hainan	19	included	86.0874	74.4723	-11.6151
original_name	True	endpoints_2023_26	Hubei	33	included	71.5909	69.6552	-1.9357
original_name	True	endpoints_2023_26	Hunan	33	included	82.9941	79.4359	-3.5582
original_name	True	endpoints_2023_26	Gansu	20	included	84.9837	77.64515	-7.33855
original_name	True	endpoints_2023_26	Fujian	26	included	82.66635	74.54265	-8.1237
original_name	True	endpoints_2023_26	Guizhou	101	included	89.2086	91.725	2.5164
original_name	True	endpoints_2023_26	Liaoning	96	included	87.83365	81.42965	-6.404
original_name	True	endpoints_2023_26	Chongqing	114	included	86.398	80.65525	-5.74275
original_name	True	endpoints_2023_26	Shaanxi	25	included	68.5485	80.3343	11.7858
original_name	True	endpoints_2023_26	Qinghai	16	included	82.2957	77.73765	-4.55805
original_name	True	endpoints_2023_26	Heilongjiang	30	included	80.7011	74.2353	-6.4658
original_name	True	every_year_2023_26	Shanghai	18	included	52.451525	30.03295	-22.418575
original_name	True	every_year_2023_26	Yunnan	0	under_three_common_units
original_name	True	every_year_2023_26	Inner Mongolia	91	included	88.106	81.8814	-6.2246
original_name	True	every_year_2023_26	Beijing	12	included	69.09205	67.08185	-2.0102
original_name	True	every_year_2023_26	Jilin	86	included	84.0682	78.48145	-5.58675
original_name	True	every_year_2023_26	Sichuan	26	included	86.04305	77.44695	-8.5961
original_name	True	every_year_2023_26	Tianjin	9	included	80.1476	65.405	-14.7426
original_name	True	every_year_2023_26	Ningxia	15	included	74.5299	75.5305	1.0006
original_name	True	every_year_2023_26	Anhui	24	included	75.83625	65.3335	-10.50275
original_name	True	every_year_2023_26	Shandong	115	included	95.1342	91.1639	-3.9703
original_name	True	every_year_2023_26	Shanxi	26	included	81.8517	75.13785	-6.71385
original_name	True	every_year_2023_26	Guangdong	28	included	81.9118	71.305375	-10.606425
original_name	True	every_year_2023_26	Guangxi	27	included	83.4019	75.4235	-7.9784
original_name	True	every_year_2023_26	Xinjiang	10	included	71.01285	65.9615	-5.05135
original_name	True	every_year_2023_26	Jiangsu	30	included	77.25525	69.270375	-7.984875
original_name	True	every_year_2023_26	Jiangxi	0	under_three_common_units
original_name	True	every_year_2023_26	Hebei	0	under_three_common_units
original_name	True	every_year_2023_26	Henan	0	under_three_common_units
original_name	True	every_year_2023_26	Zhejiang	98	included	89.39405	82.011875	-7.382175
original_name	True	every_year_2023_26	Hainan	16	included	87.144825	75.14775	-11.997075
original_name	True	every_year_2023_26	Hubei	26	included	71.41045	74.48805	3.0776
original_name	True	every_year_2023_26	Hunan	30	included	84.42195	78.526975	-5.894975
original_name	True	every_year_2023_26	Gansu	16	included	88.456075	79.7876	-8.668475
original_name	True	every_year_2023_26	Fujian	22	included	84.579925	77.0345	-7.545425
original_name	True	every_year_2023_26	Guizhou	100	included	88.84985	91.598175	2.748325
original_name	True	every_year_2023_26	Liaoning	94	included	88.029625	81.6897	-6.339925
original_name	True	every_year_2023_26	Chongqing	112	included	86.398	80.91425	-5.48375
original_name	True	every_year_2023_26	Shaanxi	20	included	82.51985	82.17175	-0.3481
original_name	True	every_year_2023_26	Qinghai	16	included	82.2957	77.73765	-4.55805
original_name	True	every_year_2023_26	Heilongjiang	0	under_three_common_units
original_name	True	endpoints_2025_26	Shanghai	19	included	38.69635	27.441	-11.25535
original_name	True	endpoints_2025_26	Yunnan	29	included	82.592	81.4298	-1.1622
original_name	True	endpoints_2025_26	Inner Mongolia	102	included	79.3038	79.8179	0.5141
original_name	True	endpoints_2025_26	Beijing	15	included	69.5143	65.8292	-3.6851
original_name	True	endpoints_2025_26	Jilin	95	included	79.7963	77.4338	-2.3625
original_name	True	endpoints_2025_26	Sichuan	30	included	80.5456	76.04335	-4.50225
original_name	True	endpoints_2025_26	Tianjin	22	included	73.67525	65.998	-7.67725
original_name	True	endpoints_2025_26	Ningxia	16	included	77.5842	74.7802	-2.804
original_name	True	endpoints_2025_26	Anhui	30	included	78.15525	65.3335	-12.82175
original_name	True	endpoints_2025_26	Shandong	133	included	92.2338	90.1855	-2.0483
original_name	True	endpoints_2025_26	Shanxi	37	included	78.8015	68.9093	-9.8922
original_name	True	endpoints_2025_26	Guangdong	31	included	77.649	73.0454	-4.6036
original_name	True	endpoints_2025_26	Guangxi	32	included	79.14165	77.2685	-1.87315
original_name	True	endpoints_2025_26	Xinjiang	10	included	67.00485	65.9615	-1.04335
original_name	True	endpoints_2025_26	Jiangsu	36	included	68.89695	67.5714	-1.32555
original_name	True	endpoints_2025_26	Jiangxi	26	included	76.77995	67.0793	-9.70065
original_name	True	endpoints_2025_26	Hebei	141	included	89.7747	86.1056	-3.6691
original_name	True	endpoints_2025_26	Henan	37	included	83.4731	79.8761	-3.597
original_name	True	endpoints_2025_26	Zhejiang	115	included	81.9361	79.3242	-2.6119
original_name	True	endpoints_2025_26	Hainan	24	included	77.18965	73.9453	-3.24435
original_name	True	endpoints_2025_26	Hubei	31	included	72.6107	70.7795	-1.8312
original_name	True	endpoints_2025_26	Hunan	35	included	80.9442	77.61805	-3.32615
original_name	True	endpoints_2025_26	Gansu	26	included	82.639	75.25115	-7.38785
original_name	True	endpoints_2025_26	Fujian	27	included	75.9589	75.0024	-0.9565
original_name	True	endpoints_2025_26	Guizhou	110	included	91.94735	91.114075	-0.833275
original_name	True	endpoints_2025_26	Liaoning	102	included	85.1236	81.1696	-3.954
original_name	True	endpoints_2025_26	Chongqing	119	included	85.7942	80.4794	-5.3148
original_name	True	endpoints_2025_26	Shaanxi	27	included	71.7217	71.3831	-0.3386
original_name	True	endpoints_2025_26	Qinghai	16	included	77.112	77.73765	0.62565
original_name	True	endpoints_2025_26	Heilongjiang	24	included	78.629	74.2353	-4.3937
normalized_name	False	endpoints_2017_26	Shanghai	6	included	21.07855	30.03295	8.9544
normalized_name	False	endpoints_2017_26	Yunnan	25	included	80.5399	83.9993	3.4594
normalized_name	False	endpoints_2017_26	Inner Mongolia	88	included	87.425475	82.62145	-4.804025
normalized_name	False	endpoints_2017_26	Beijing	0	under_three_common_units
normalized_name	False	endpoints_2017_26	Jilin	69	included	80.8694	80.2915	-0.5779
normalized_name	False	endpoints_2017_26	Sichuan	31	included	79.6346	78.763	-0.8716
normalized_name	False	endpoints_2017_26	Tianjin	15	included	67.9816	66.9975	-0.9841
normalized_name	False	endpoints_2017_26	Ningxia	0	under_three_common_units
normalized_name	False	endpoints_2017_26	Anhui	20	included	77.35895	68.118025	-9.240925
normalized_name	False	endpoints_2017_26	Shandong	85	included	87.9847	92.90645	4.92175
normalized_name	False	endpoints_2017_26	Shanxi	0	under_three_common_units
normalized_name	False	endpoints_2017_26	Guangdong	19	included	80.8756	76.965	-3.9106
normalized_name	False	endpoints_2017_26	Guangxi	26	included	77.6414	77.2685	-0.3729
normalized_name	False	endpoints_2017_26	Xinjiang	0	under_three_common_units
normalized_name	False	endpoints_2017_26	Jiangsu	0	under_three_common_units
normalized_name	False	endpoints_2017_26	Jiangxi	24	included	75.736	82.4639	6.7279
normalized_name	False	endpoints_2017_26	Hebei	91	included	77.6586	87.38315	9.72455
normalized_name	False	endpoints_2017_26	Henan	31	included	81.6556	84.4374	2.7818
normalized_name	False	endpoints_2017_26	Zhejiang	56	included	91.414	87.3441	-4.0699
normalized_name	False	endpoints_2017_26	Hainan	21	included	40.3418	74.8388	34.497
normalized_name	False	endpoints_2017_26	Hubei	0	under_three_common_units
normalized_name	False	endpoints_2017_26	Hunan	0	under_three_common_units
normalized_name	False	endpoints_2017_26	Gansu	24	included	85.5223	76.78205	-8.74025
normalized_name	False	endpoints_2017_26	Fujian	23	included	68.0001	76.8461	8.846
normalized_name	False	endpoints_2017_26	Guizhou	1	under_three_common_units
normalized_name	False	endpoints_2017_26	Liaoning	79	included	78.7775	82.2007	3.4232
normalized_name	False	endpoints_2017_26	Chongqing	1	under_three_common_units
normalized_name	False	endpoints_2017_26	Shaanxi	0	under_three_common_units
normalized_name	False	endpoints_2017_26	Qinghai	12	included	70.77395	77.73765	6.9637
normalized_name	False	endpoints_2017_26	Heilongjiang	21	included	77.3496	75.181	-2.1686
normalized_name	False	endpoints_2023_25	Shanghai	60	included	65.1096	59.7238	-5.3858
normalized_name	False	endpoints_2023_25	Yunnan	40	included	91.97935	90.85955	-1.1198
normalized_name	False	endpoints_2023_25	Inner Mongolia	93	included	87.086	79.5845	-7.5015
normalized_name	False	endpoints_2023_25	Beijing	30	included	72.6925	77.909	5.2165
normalized_name	False	endpoints_2023_25	Jilin	92	included	84.0682	80.5685	-3.4997
normalized_name	False	endpoints_2023_25	Sichuan	62	included	88.872525	84.1723	-4.700225
normalized_name	False	endpoints_2023_25	Tianjin	41	included	79.8445	79.97165	0.12715
normalized_name	False	endpoints_2023_25	Ningxia	31	included	82.82675	82.6841	-0.14265
normalized_name	False	endpoints_2023_25	Anhui	61	included	89.0095	83.3752	-5.6343
normalized_name	False	endpoints_2023_25	Shandong	129	included	95.1342	92.9244	-2.2098
normalized_name	False	endpoints_2023_25	Shanxi	65	included	87.4543	87.082	-0.3723
normalized_name	False	endpoints_2023_25	Guangdong	105	included	84.1606	81.4413	-2.7193
normalized_name	False	endpoints_2023_25	Guangxi	71	included	89.6836	86.00885	-3.67475
normalized_name	False	endpoints_2023_25	Xinjiang	42	included	80.683	79.3131	-1.3699
normalized_name	False	endpoints_2023_25	Jiangsu	106	included	81.70285	74.2711	-7.43175
normalized_name	False	endpoints_2023_25	Jiangxi	58	included	92.71735	90.5726	-2.14475
normalized_name	False	endpoints_2023_25	Hebei	128	included	90.702	90.2812	-0.4208
normalized_name	False	endpoints_2023_25	Henan	0	under_three_common_units
normalized_name	False	endpoints_2023_25	Zhejiang	106	included	89.39405	85.07705	-4.317
normalized_name	False	endpoints_2023_25	Hainan	35	included	91.7088	83.7972	-7.9116
normalized_name	False	endpoints_2023_25	Hubei	58	included	87.55565	85.0568	-2.49885
normalized_name	False	endpoints_2023_25	Hunan	78	included	89.3743	86.63365	-2.74065
normalized_name	False	endpoints_2023_25	Gansu	40	included	90.202375	89.88785	-0.314525
normalized_name	False	endpoints_2023_25	Fujian	49	included	86.4711	82.6108	-3.8603
normalized_name	False	endpoints_2023_25	Guizhou	125	included	87.4055	90.267	2.8615
normalized_name	False	endpoints_2023_25	Liaoning	100	included	87.775825	85.1236	-2.652225
normalized_name	False	endpoints_2023_25	Chongqing	118	included	86.398	86.909	0.511
normalized_name	False	endpoints_2023_25	Shaanxi	45	included	86.5487	86.3117	-0.237
normalized_name	False	endpoints_2023_25	Qinghai	68	included	87.18825	86.87655	-0.3117
normalized_name	False	endpoints_2023_25	Heilongjiang	50	included	89.5649	87.0118	-2.5531
normalized_name	False	endpoints_2023_26	Shanghai	18	included	52.451525	30.03295	-22.418575
normalized_name	False	endpoints_2023_26	Yunnan	17	included	91.437	88.6185	-2.8185
normalized_name	False	endpoints_2023_26	Inner Mongolia	93	included	88.13735	82.1381	-5.99925
normalized_name	False	endpoints_2023_26	Beijing	16	included	61.45725	64.7306	3.27335
normalized_name	False	endpoints_2023_26	Jilin	87	included	84.2748	78.9361	-5.3387
normalized_name	False	endpoints_2023_26	Sichuan	34	included	84.25075	78.50285	-5.7479
normalized_name	False	endpoints_2023_26	Tianjin	22	included	71.802275	60.8462	-10.956075
normalized_name	False	endpoints_2023_26	Ningxia	16	included	75.22715	76.54755	1.3204
normalized_name	False	endpoints_2023_26	Anhui	30	included	75.83625	67.12805	-8.7082
normalized_name	False	endpoints_2023_26	Shandong	117	included	95.1342	91.1839	-3.9503
normalized_name	False	endpoints_2023_26	Shanxi	26	included	81.8517	75.13785	-6.71385
normalized_name	False	endpoints_2023_26	Guangdong	28	included	81.9118	71.305375	-10.606425
normalized_name	False	endpoints_2023_26	Guangxi	31	included	84.8902	76.626	-8.2642
normalized_name	False	endpoints_2023_26	Xinjiang	12	included	71.01285	65.9615	-5.05135
normalized_name	False	endpoints_2023_26	Jiangsu	30	included	77.25525	69.270375	-7.984875
normalized_name	False	endpoints_2023_26	Jiangxi	32	included	85.4095	73.384875	-12.024625
normalized_name	False	endpoints_2023_26	Hebei	124	included	90.9035	87.328725	-3.574775
normalized_name	False	endpoints_2023_26	Henan	0	under_three_common_units
normalized_name	False	endpoints_2023_26	Zhejiang	100	included	89.8969	82.6696	-7.2273
normalized_name	False	endpoints_2023_26	Hainan	19	included	86.0874	74.4723	-11.6151
normalized_name	False	endpoints_2023_26	Hubei	33	included	71.5909	69.6552	-1.9357
normalized_name	False	endpoints_2023_26	Hunan	33	included	82.9941	79.4359	-3.5582
normalized_name	False	endpoints_2023_26	Gansu	20	included	84.9837	77.64515	-7.33855
normalized_name	False	endpoints_2023_26	Fujian	27	included	82.2641	72.2392	-10.0249
normalized_name	False	endpoints_2023_26	Guizhou	102	included	88.84985	91.598175	2.748325
normalized_name	False	endpoints_2023_26	Liaoning	96	included	87.83365	81.42965	-6.404
normalized_name	False	endpoints_2023_26	Chongqing	114	included	86.398	80.65525	-5.74275
normalized_name	False	endpoints_2023_26	Shaanxi	25	included	68.5485	80.3343	11.7858
normalized_name	False	endpoints_2023_26	Qinghai	16	included	82.2957	77.73765	-4.55805
normalized_name	False	endpoints_2023_26	Heilongjiang	30	included	80.7011	74.2353	-6.4658
normalized_name	False	every_year_2023_26	Shanghai	18	included	52.451525	30.03295	-22.418575
normalized_name	False	every_year_2023_26	Yunnan	0	under_three_common_units
normalized_name	False	every_year_2023_26	Inner Mongolia	91	included	88.106	81.8814	-6.2246
normalized_name	False	every_year_2023_26	Beijing	12	included	69.09205	67.08185	-2.0102
normalized_name	False	every_year_2023_26	Jilin	86	included	84.0682	78.48145	-5.58675
normalized_name	False	every_year_2023_26	Sichuan	26	included	86.04305	77.44695	-8.5961
normalized_name	False	every_year_2023_26	Tianjin	9	included	80.1476	65.405	-14.7426
normalized_name	False	every_year_2023_26	Ningxia	15	included	74.5299	75.5305	1.0006
normalized_name	False	every_year_2023_26	Anhui	24	included	75.83625	65.3335	-10.50275
normalized_name	False	every_year_2023_26	Shandong	116	included	95.1342	91.1739	-3.9603
normalized_name	False	every_year_2023_26	Shanxi	26	included	81.8517	75.13785	-6.71385
normalized_name	False	every_year_2023_26	Guangdong	28	included	81.9118	71.305375	-10.606425
normalized_name	False	every_year_2023_26	Guangxi	27	included	83.4019	75.4235	-7.9784
normalized_name	False	every_year_2023_26	Xinjiang	10	included	71.01285	65.9615	-5.05135
normalized_name	False	every_year_2023_26	Jiangsu	30	included	77.25525	69.270375	-7.984875
normalized_name	False	every_year_2023_26	Jiangxi	0	under_three_common_units
normalized_name	False	every_year_2023_26	Hebei	121	included	90.7994	87.2743	-3.5251
normalized_name	False	every_year_2023_26	Henan	0	under_three_common_units
normalized_name	False	every_year_2023_26	Zhejiang	98	included	89.39405	82.011875	-7.382175
normalized_name	False	every_year_2023_26	Hainan	16	included	87.144825	75.14775	-11.997075
normalized_name	False	every_year_2023_26	Hubei	26	included	71.41045	74.48805	3.0776
normalized_name	False	every_year_2023_26	Hunan	30	included	84.42195	78.526975	-5.894975
normalized_name	False	every_year_2023_26	Gansu	16	included	88.456075	79.7876	-8.668475
normalized_name	False	every_year_2023_26	Fujian	23	included	83.0686	76.8676	-6.201
normalized_name	False	every_year_2023_26	Guizhou	101	included	88.4911	91.47135	2.98025
normalized_name	False	every_year_2023_26	Liaoning	94	included	88.029625	81.6897	-6.339925
normalized_name	False	every_year_2023_26	Chongqing	112	included	86.398	80.91425	-5.48375
normalized_name	False	every_year_2023_26	Shaanxi	20	included	82.51985	82.17175	-0.3481
normalized_name	False	every_year_2023_26	Qinghai	16	included	82.2957	77.73765	-4.55805
normalized_name	False	every_year_2023_26	Heilongjiang	22	included	88.16745	74.37325	-13.7942
normalized_name	False	endpoints_2025_26	Shanghai	19	included	38.69635	27.441	-11.25535
normalized_name	False	endpoints_2025_26	Yunnan	29	included	82.592	81.4298	-1.1622
normalized_name	False	endpoints_2025_26	Inner Mongolia	102	included	79.3038	79.8179	0.5141
normalized_name	False	endpoints_2025_26	Beijing	15	included	69.5143	65.8292	-3.6851
normalized_name	False	endpoints_2025_26	Jilin	95	included	79.7963	77.4338	-2.3625
normalized_name	False	endpoints_2025_26	Sichuan	30	included	80.5456	76.04335	-4.50225
normalized_name	False	endpoints_2025_26	Tianjin	22	included	73.67525	65.998	-7.67725
normalized_name	False	endpoints_2025_26	Ningxia	16	included	77.5842	74.7802	-2.804
normalized_name	False	endpoints_2025_26	Anhui	30	included	78.15525	65.3335	-12.82175
normalized_name	False	endpoints_2025_26	Shandong	134	included	92.32385	90.2237	-2.10015
normalized_name	False	endpoints_2025_26	Shanxi	37	included	78.8015	68.9093	-9.8922
normalized_name	False	endpoints_2025_26	Guangdong	31	included	77.649	73.0454	-4.6036
normalized_name	False	endpoints_2025_26	Guangxi	32	included	79.14165	77.2685	-1.87315
normalized_name	False	endpoints_2025_26	Xinjiang	10	included	67.00485	65.9615	-1.04335
normalized_name	False	endpoints_2025_26	Jiangsu	36	included	68.89695	67.5714	-1.32555
normalized_name	False	endpoints_2025_26	Jiangxi	26	included	76.77995	67.0793	-9.70065
normalized_name	False	endpoints_2025_26	Hebei	142	included	89.879025	86.55365	-3.325375
normalized_name	False	endpoints_2025_26	Henan	37	included	83.4731	79.8761	-3.597
normalized_name	False	endpoints_2025_26	Zhejiang	115	included	81.9361	79.3242	-2.6119
normalized_name	False	endpoints_2025_26	Hainan	24	included	77.18965	73.9453	-3.24435
normalized_name	False	endpoints_2025_26	Hubei	31	included	72.6107	70.7795	-1.8312
normalized_name	False	endpoints_2025_26	Hunan	35	included	80.9442	77.61805	-3.32615
normalized_name	False	endpoints_2025_26	Gansu	26	included	82.639	75.25115	-7.38785
normalized_name	False	endpoints_2025_26	Fujian	27	included	75.9589	75.0024	-0.9565
normalized_name	False	endpoints_2025_26	Guizhou	110	included	91.94735	91.114075	-0.833275
normalized_name	False	endpoints_2025_26	Liaoning	102	included	85.1236	81.1696	-3.954
normalized_name	False	endpoints_2025_26	Chongqing	119	included	85.7942	80.4794	-5.3148
normalized_name	False	endpoints_2025_26	Shaanxi	27	included	71.7217	71.3831	-0.3386
normalized_name	False	endpoints_2025_26	Qinghai	16	included	77.112	77.73765	0.62565
normalized_name	False	endpoints_2025_26	Heilongjiang	24	included	78.629	74.2353	-4.3937
normalized_name	True	endpoints_2017_26	Shanghai	6	included	21.07855	30.03295	8.9544
normalized_name	True	endpoints_2017_26	Yunnan	25	included	80.5399	83.9993	3.4594
normalized_name	True	endpoints_2017_26	Inner Mongolia	88	included	87.425475	82.62145	-4.804025
normalized_name	True	endpoints_2017_26	Beijing	0	under_three_common_units
normalized_name	True	endpoints_2017_26	Jilin	69	included	80.8694	80.2915	-0.5779
normalized_name	True	endpoints_2017_26	Sichuan	31	included	79.6346	78.763	-0.8716
normalized_name	True	endpoints_2017_26	Tianjin	0	under_three_common_units
normalized_name	True	endpoints_2017_26	Ningxia	0	under_three_common_units
normalized_name	True	endpoints_2017_26	Anhui	20	included	77.35895	68.118025	-9.240925
normalized_name	True	endpoints_2017_26	Shandong	0	under_three_common_units
normalized_name	True	endpoints_2017_26	Shanxi	0	under_three_common_units
normalized_name	True	endpoints_2017_26	Guangdong	19	included	80.8756	76.965	-3.9106
normalized_name	True	endpoints_2017_26	Guangxi	26	included	77.6414	77.2685	-0.3729
normalized_name	True	endpoints_2017_26	Xinjiang	0	under_three_common_units
normalized_name	True	endpoints_2017_26	Jiangsu	0	under_three_common_units
normalized_name	True	endpoints_2017_26	Jiangxi	24	included	75.736	82.4639	6.7279
normalized_name	True	endpoints_2017_26	Hebei	91	included	77.6586	87.38315	9.72455
normalized_name	True	endpoints_2017_26	Henan	31	included	81.6556	84.4374	2.7818
normalized_name	True	endpoints_2017_26	Zhejiang	56	included	91.414	87.3441	-4.0699
normalized_name	True	endpoints_2017_26	Hainan	0	under_three_common_units
normalized_name	True	endpoints_2017_26	Hubei	0	under_three_common_units
normalized_name	True	endpoints_2017_26	Hunan	0	under_three_common_units
normalized_name	True	endpoints_2017_26	Gansu	24	included	85.5223	76.78205	-8.74025
normalized_name	True	endpoints_2017_26	Fujian	23	included	68.0001	76.8461	8.846
normalized_name	True	endpoints_2017_26	Guizhou	1	under_three_common_units
normalized_name	True	endpoints_2017_26	Liaoning	79	included	78.7775	82.2007	3.4232
normalized_name	True	endpoints_2017_26	Chongqing	1	under_three_common_units
normalized_name	True	endpoints_2017_26	Shaanxi	0	under_three_common_units
normalized_name	True	endpoints_2017_26	Qinghai	12	included	70.77395	77.73765	6.9637
normalized_name	True	endpoints_2017_26	Heilongjiang	21	included	77.3496	75.181	-2.1686
normalized_name	True	endpoints_2023_25	Shanghai	60	included	65.1096	59.7238	-5.3858
normalized_name	True	endpoints_2023_25	Yunnan	40	included	91.97935	90.85955	-1.1198
normalized_name	True	endpoints_2023_25	Inner Mongolia	93	included	87.086	79.5845	-7.5015
normalized_name	True	endpoints_2023_25	Beijing	30	included	72.6925	77.909	5.2165
normalized_name	True	endpoints_2023_25	Jilin	92	included	84.0682	80.5685	-3.4997
normalized_name	True	endpoints_2023_25	Sichuan	62	included	88.872525	84.1723	-4.700225
normalized_name	True	endpoints_2023_25	Tianjin	41	included	79.8445	79.97165	0.12715
normalized_name	True	endpoints_2023_25	Ningxia	31	included	82.82675	82.6841	-0.14265
normalized_name	True	endpoints_2023_25	Anhui	61	included	89.0095	83.3752	-5.6343
normalized_name	True	endpoints_2023_25	Shandong	129	included	95.1342	92.9244	-2.2098
normalized_name	True	endpoints_2023_25	Shanxi	65	included	87.4543	87.082	-0.3723
normalized_name	True	endpoints_2023_25	Guangdong	105	included	84.1606	81.4413	-2.7193
normalized_name	True	endpoints_2023_25	Guangxi	71	included	89.6836	86.00885	-3.67475
normalized_name	True	endpoints_2023_25	Xinjiang	42	included	80.683	79.3131	-1.3699
normalized_name	True	endpoints_2023_25	Jiangsu	106	included	81.70285	74.2711	-7.43175
normalized_name	True	endpoints_2023_25	Jiangxi	58	included	92.71735	90.5726	-2.14475
normalized_name	True	endpoints_2023_25	Hebei	128	included	90.702	90.2812	-0.4208
normalized_name	True	endpoints_2023_25	Henan	0	under_three_common_units
normalized_name	True	endpoints_2023_25	Zhejiang	106	included	89.39405	85.07705	-4.317
normalized_name	True	endpoints_2023_25	Hainan	35	included	91.7088	83.7972	-7.9116
normalized_name	True	endpoints_2023_25	Hubei	58	included	87.55565	85.0568	-2.49885
normalized_name	True	endpoints_2023_25	Hunan	78	included	89.3743	86.63365	-2.74065
normalized_name	True	endpoints_2023_25	Gansu	40	included	90.202375	89.88785	-0.314525
normalized_name	True	endpoints_2023_25	Fujian	49	included	86.4711	82.6108	-3.8603
normalized_name	True	endpoints_2023_25	Guizhou	124	included	87.58885	90.267	2.67815
normalized_name	True	endpoints_2023_25	Liaoning	100	included	87.775825	85.1236	-2.652225
normalized_name	True	endpoints_2023_25	Chongqing	118	included	86.398	86.909	0.511
normalized_name	True	endpoints_2023_25	Shaanxi	45	included	86.5487	86.3117	-0.237
normalized_name	True	endpoints_2023_25	Qinghai	68	included	87.18825	86.87655	-0.3117
normalized_name	True	endpoints_2023_25	Heilongjiang	50	included	89.5649	87.0118	-2.5531
normalized_name	True	endpoints_2023_26	Shanghai	18	included	52.451525	30.03295	-22.418575
normalized_name	True	endpoints_2023_26	Yunnan	17	included	91.437	88.6185	-2.8185
normalized_name	True	endpoints_2023_26	Inner Mongolia	93	included	88.13735	82.1381	-5.99925
normalized_name	True	endpoints_2023_26	Beijing	16	included	61.45725	64.7306	3.27335
normalized_name	True	endpoints_2023_26	Jilin	87	included	84.2748	78.9361	-5.3387
normalized_name	True	endpoints_2023_26	Sichuan	34	included	84.25075	78.50285	-5.7479
normalized_name	True	endpoints_2023_26	Tianjin	22	included	71.802275	60.8462	-10.956075
normalized_name	True	endpoints_2023_26	Ningxia	16	included	75.22715	76.54755	1.3204
normalized_name	True	endpoints_2023_26	Anhui	30	included	75.83625	67.12805	-8.7082
normalized_name	True	endpoints_2023_26	Shandong	117	included	95.1342	91.1839	-3.9503
normalized_name	True	endpoints_2023_26	Shanxi	26	included	81.8517	75.13785	-6.71385
normalized_name	True	endpoints_2023_26	Guangdong	28	included	81.9118	71.305375	-10.606425
normalized_name	True	endpoints_2023_26	Guangxi	31	included	84.8902	76.626	-8.2642
normalized_name	True	endpoints_2023_26	Xinjiang	12	included	71.01285	65.9615	-5.05135
normalized_name	True	endpoints_2023_26	Jiangsu	30	included	77.25525	69.270375	-7.984875
normalized_name	True	endpoints_2023_26	Jiangxi	32	included	85.4095	73.384875	-12.024625
normalized_name	True	endpoints_2023_26	Hebei	124	included	90.9035	87.328725	-3.574775
normalized_name	True	endpoints_2023_26	Henan	0	under_three_common_units
normalized_name	True	endpoints_2023_26	Zhejiang	100	included	89.8969	82.6696	-7.2273
normalized_name	True	endpoints_2023_26	Hainan	19	included	86.0874	74.4723	-11.6151
normalized_name	True	endpoints_2023_26	Hubei	33	included	71.5909	69.6552	-1.9357
normalized_name	True	endpoints_2023_26	Hunan	33	included	82.9941	79.4359	-3.5582
normalized_name	True	endpoints_2023_26	Gansu	20	included	84.9837	77.64515	-7.33855
normalized_name	True	endpoints_2023_26	Fujian	27	included	82.2641	72.2392	-10.0249
normalized_name	True	endpoints_2023_26	Guizhou	101	included	89.2086	91.725	2.5164
normalized_name	True	endpoints_2023_26	Liaoning	96	included	87.83365	81.42965	-6.404
normalized_name	True	endpoints_2023_26	Chongqing	114	included	86.398	80.65525	-5.74275
normalized_name	True	endpoints_2023_26	Shaanxi	25	included	68.5485	80.3343	11.7858
normalized_name	True	endpoints_2023_26	Qinghai	16	included	82.2957	77.73765	-4.55805
normalized_name	True	endpoints_2023_26	Heilongjiang	30	included	80.7011	74.2353	-6.4658
normalized_name	True	every_year_2023_26	Shanghai	18	included	52.451525	30.03295	-22.418575
normalized_name	True	every_year_2023_26	Yunnan	0	under_three_common_units
normalized_name	True	every_year_2023_26	Inner Mongolia	91	included	88.106	81.8814	-6.2246
normalized_name	True	every_year_2023_26	Beijing	12	included	69.09205	67.08185	-2.0102
normalized_name	True	every_year_2023_26	Jilin	86	included	84.0682	78.48145	-5.58675
normalized_name	True	every_year_2023_26	Sichuan	26	included	86.04305	77.44695	-8.5961
normalized_name	True	every_year_2023_26	Tianjin	9	included	80.1476	65.405	-14.7426
normalized_name	True	every_year_2023_26	Ningxia	15	included	74.5299	75.5305	1.0006
normalized_name	True	every_year_2023_26	Anhui	24	included	75.83625	65.3335	-10.50275
normalized_name	True	every_year_2023_26	Shandong	116	included	95.1342	91.1739	-3.9603
normalized_name	True	every_year_2023_26	Shanxi	26	included	81.8517	75.13785	-6.71385
normalized_name	True	every_year_2023_26	Guangdong	28	included	81.9118	71.305375	-10.606425
normalized_name	True	every_year_2023_26	Guangxi	27	included	83.4019	75.4235	-7.9784
normalized_name	True	every_year_2023_26	Xinjiang	10	included	71.01285	65.9615	-5.05135
normalized_name	True	every_year_2023_26	Jiangsu	30	included	77.25525	69.270375	-7.984875
normalized_name	True	every_year_2023_26	Jiangxi	0	under_three_common_units
normalized_name	True	every_year_2023_26	Hebei	121	included	90.7994	87.2743	-3.5251
normalized_name	True	every_year_2023_26	Henan	0	under_three_common_units
normalized_name	True	every_year_2023_26	Zhejiang	98	included	89.39405	82.011875	-7.382175
normalized_name	True	every_year_2023_26	Hainan	16	included	87.144825	75.14775	-11.997075
normalized_name	True	every_year_2023_26	Hubei	26	included	71.41045	74.48805	3.0776
normalized_name	True	every_year_2023_26	Hunan	30	included	84.42195	78.526975	-5.894975
normalized_name	True	every_year_2023_26	Gansu	16	included	88.456075	79.7876	-8.668475
normalized_name	True	every_year_2023_26	Fujian	23	included	83.0686	76.8676	-6.201
normalized_name	True	every_year_2023_26	Guizhou	100	included	88.84985	91.598175	2.748325
normalized_name	True	every_year_2023_26	Liaoning	94	included	88.029625	81.6897	-6.339925
normalized_name	True	every_year_2023_26	Chongqing	112	included	86.398	80.91425	-5.48375
normalized_name	True	every_year_2023_26	Shaanxi	20	included	82.51985	82.17175	-0.3481
normalized_name	True	every_year_2023_26	Qinghai	16	included	82.2957	77.73765	-4.55805
normalized_name	True	every_year_2023_26	Heilongjiang	0	under_three_common_units
normalized_name	True	endpoints_2025_26	Shanghai	19	included	38.69635	27.441	-11.25535
normalized_name	True	endpoints_2025_26	Yunnan	29	included	82.592	81.4298	-1.1622
normalized_name	True	endpoints_2025_26	Inner Mongolia	102	included	79.3038	79.8179	0.5141
normalized_name	True	endpoints_2025_26	Beijing	15	included	69.5143	65.8292	-3.6851
normalized_name	True	endpoints_2025_26	Jilin	95	included	79.7963	77.4338	-2.3625
normalized_name	True	endpoints_2025_26	Sichuan	30	included	80.5456	76.04335	-4.50225
normalized_name	True	endpoints_2025_26	Tianjin	22	included	73.67525	65.998	-7.67725
normalized_name	True	endpoints_2025_26	Ningxia	16	included	77.5842	74.7802	-2.804
normalized_name	True	endpoints_2025_26	Anhui	30	included	78.15525	65.3335	-12.82175
normalized_name	True	endpoints_2025_26	Shandong	134	included	92.32385	90.2237	-2.10015
normalized_name	True	endpoints_2025_26	Shanxi	37	included	78.8015	68.9093	-9.8922
normalized_name	True	endpoints_2025_26	Guangdong	31	included	77.649	73.0454	-4.6036
normalized_name	True	endpoints_2025_26	Guangxi	32	included	79.14165	77.2685	-1.87315
normalized_name	True	endpoints_2025_26	Xinjiang	10	included	67.00485	65.9615	-1.04335
normalized_name	True	endpoints_2025_26	Jiangsu	36	included	68.89695	67.5714	-1.32555
normalized_name	True	endpoints_2025_26	Jiangxi	26	included	76.77995	67.0793	-9.70065
normalized_name	True	endpoints_2025_26	Hebei	142	included	89.879025	86.55365	-3.325375
normalized_name	True	endpoints_2025_26	Henan	37	included	83.4731	79.8761	-3.597
normalized_name	True	endpoints_2025_26	Zhejiang	115	included	81.9361	79.3242	-2.6119
normalized_name	True	endpoints_2025_26	Hainan	24	included	77.18965	73.9453	-3.24435
normalized_name	True	endpoints_2025_26	Hubei	31	included	72.6107	70.7795	-1.8312
normalized_name	True	endpoints_2025_26	Hunan	35	included	80.9442	77.61805	-3.32615
normalized_name	True	endpoints_2025_26	Gansu	26	included	82.639	75.25115	-7.38785
normalized_name	True	endpoints_2025_26	Fujian	27	included	75.9589	75.0024	-0.9565
normalized_name	True	endpoints_2025_26	Guizhou	110	included	91.94735	91.114075	-0.833275
normalized_name	True	endpoints_2025_26	Liaoning	102	included	85.1236	81.1696	-3.954
normalized_name	True	endpoints_2025_26	Chongqing	119	included	85.7942	80.4794	-5.3148
normalized_name	True	endpoints_2025_26	Shaanxi	27	included	71.7217	71.3831	-0.3386
normalized_name	True	endpoints_2025_26	Qinghai	16	included	77.112	77.73765	0.62565
normalized_name	True	endpoints_2025_26	Heilongjiang	24	included	78.629	74.2353	-4.3937
matched_name	False	endpoints_2017_26	Shanghai	6	included	21.07855	30.03295	8.9544
matched_name	False	endpoints_2017_26	Yunnan	24	included	82.68005	84.0219	1.34185
matched_name	False	endpoints_2017_26	Inner Mongolia	85	included	88.014	83.0278	-4.9862
matched_name	False	endpoints_2017_26	Beijing	0	under_three_common_units
matched_name	False	endpoints_2017_26	Jilin	68	included	81.93035	79.6138	-2.31655
matched_name	False	endpoints_2017_26	Sichuan	30	included	80.49265	78.904	-1.58865
matched_name	False	endpoints_2017_26	Tianjin	15	included	67.9816	66.9975	-0.9841
matched_name	False	endpoints_2017_26	Ningxia	0	under_three_common_units
matched_name	False	endpoints_2017_26	Anhui	19	included	80.7221	68.43675	-12.28535
matched_name	False	endpoints_2017_26	Shandong	83	included	87.9847	93.0202	5.0355
matched_name	False	endpoints_2017_26	Shanxi	0	under_three_common_units
matched_name	False	endpoints_2017_26	Guangdong	19	included	80.8756	76.965	-3.9106
matched_name	False	endpoints_2017_26	Guangxi	25	included	78.3009	77.911	-0.3899
matched_name	False	endpoints_2017_26	Xinjiang	0	under_three_common_units
matched_name	False	endpoints_2017_26	Jiangsu	0	under_three_common_units
matched_name	False	endpoints_2017_26	Jiangxi	24	included	75.736	82.4639	6.7279
matched_name	False	endpoints_2017_26	Hebei	89	included	81.7522	88.1154	6.3632
matched_name	False	endpoints_2017_26	Henan	30	included	81.9083	85.33215	3.42385
matched_name	False	endpoints_2017_26	Zhejiang	56	included	91.414	87.3441	-4.0699
matched_name	False	endpoints_2017_26	Hainan	21	included	40.3418	74.8388	34.497
matched_name	False	endpoints_2017_26	Hubei	0	under_three_common_units
matched_name	False	endpoints_2017_26	Hunan	0	under_three_common_units
matched_name	False	endpoints_2017_26	Gansu	23	included	86.0033	77.0878	-8.9155
matched_name	False	endpoints_2017_26	Fujian	23	included	68.0001	76.8461	8.846
matched_name	False	endpoints_2017_26	Guizhou	1	under_three_common_units
matched_name	False	endpoints_2017_26	Liaoning	77	included	81.7584	82.9375	1.1791
matched_name	False	endpoints_2017_26	Chongqing	1	under_three_common_units
matched_name	False	endpoints_2017_26	Shaanxi	0	under_three_common_units
matched_name	False	endpoints_2017_26	Qinghai	12	included	70.77395	77.73765	6.9637
matched_name	False	endpoints_2017_26	Heilongjiang	21	included	77.3496	75.181	-2.1686
matched_name	False	endpoints_2023_25	Shanghai	58	included	67.94705	60.29605	-7.651
matched_name	False	endpoints_2023_25	Yunnan	39	included	92.0189	91.3257	-0.6932
matched_name	False	endpoints_2023_25	Inner Mongolia	91	included	88.13735	80.7707	-7.36665
matched_name	False	endpoints_2023_25	Beijing	29	included	73.9606	78.45	4.4894
matched_name	False	endpoints_2023_25	Jilin	88	included	85.0825	81.4955	-3.587
matched_name	False	endpoints_2023_25	Sichuan	58	included	89.636725	84.2189	-5.417825
matched_name	False	endpoints_2023_25	Tianjin	39	included	79.8445	81.79195	1.94745
matched_name	False	endpoints_2023_25	Ningxia	29	included	83.4586	82.6841	-0.7745
matched_name	False	endpoints_2023_25	Anhui	57	included	89.0095	85.5873	-3.4222
matched_name	False	endpoints_2023_25	Shandong	129	included	95.1342	92.9244	-2.2098
matched_name	False	endpoints_2023_25	Shanxi	65	included	87.4543	87.082	-0.3723
matched_name	False	endpoints_2023_25	Guangdong	99	included	84.1606	81.46935	-2.69125
matched_name	False	endpoints_2023_25	Guangxi	69	included	89.6836	86.00885	-3.67475
matched_name	False	endpoints_2023_25	Xinjiang	38	included	81.12965	79.3131	-1.81655
matched_name	False	endpoints_2023_25	Jiangsu	99	included	82.77	75.013	-7.757
matched_name	False	endpoints_2023_25	Jiangxi	56	included	92.9692	90.9106	-2.0586
matched_name	False	endpoints_2023_25	Hebei	125	included	91.195	90.9952	-0.1998
matched_name	False	endpoints_2023_25	Henan	0	under_three_common_units
matched_name	False	endpoints_2023_25	Zhejiang	106	included	89.39405	85.07705	-4.317
matched_name	False	endpoints_2023_25	Hainan	34	included	91.79385	84.0212	-7.77265
matched_name	False	endpoints_2023_25	Hubei	54	included	89.031675	86.5828	-2.448875
matched_name	False	endpoints_2023_25	Hunan	73	included	89.7654	87.5212	-2.2442
matched_name	False	endpoints_2023_25	Gansu	39	included	90.24655	89.9854	-0.26115
matched_name	False	endpoints_2023_25	Fujian	49	included	86.4711	82.6108	-3.8603
matched_name	False	endpoints_2023_25	Guizhou	120	included	87.864	90.6057	2.7417
matched_name	False	endpoints_2023_25	Liaoning	96	included	88.029625	85.3984	-2.631225
matched_name	False	endpoints_2023_25	Chongqing	111	included	87.1608	87.707	0.5462
matched_name	False	endpoints_2023_25	Shaanxi	45	included	86.5487	86.3117	-0.237
matched_name	False	endpoints_2023_25	Qinghai	64	included	87.6778	87.2804	-0.3974
matched_name	False	endpoints_2023_25	Heilongjiang	49	included	89.5649	87.0118	-2.5531
matched_name	False	endpoints_2023_26	Shanghai	18	included	52.451525	30.03295	-22.418575
matched_name	False	endpoints_2023_26	Yunnan	17	included	91.437	88.6185	-2.8185
matched_name	False	endpoints_2023_26	Inner Mongolia	90	included	88.651075	82.62145	-6.029625
matched_name	False	endpoints_2023_26	Beijing	16	included	61.45725	64.7306	3.27335
matched_name	False	endpoints_2023_26	Jilin	85	included	86.5614	80.2915	-6.2699
matched_name	False	endpoints_2023_26	Sichuan	33	included	84.3783	78.763	-5.6153
matched_name	False	endpoints_2023_26	Tianjin	22	included	71.802275	60.8462	-10.956075
matched_name	False	endpoints_2023_26	Ningxia	15	included	75.9244	77.5646	1.6402
matched_name	False	endpoints_2023_26	Anhui	29	included	76.2641	67.7993	-8.4648
matched_name	False	endpoints_2023_26	Shandong	119	included	95.64245	91.223	-4.41945
matched_name	False	endpoints_2023_26	Shanxi	26	included	81.8517	75.13785	-6.71385
matched_name	False	endpoints_2023_26	Guangdong	29	included	81.9118	72.2325	-9.6793
matched_name	False	endpoints_2023_26	Guangxi	30	included	85.39045	77.2685	-8.12195
matched_name	False	endpoints_2023_26	Xinjiang	11	included	76.8866	67.5717	-9.3149
matched_name	False	endpoints_2023_26	Jiangsu	29	included	77.8504	69.5162	-8.3342
matched_name	False	endpoints_2023_26	Jiangxi	30	included	86.39365	73.384875	-13.008775
matched_name	False	endpoints_2023_26	Hebei	121	included	91.9608	88.1154	-3.8454
matched_name	False	endpoints_2023_26	Henan	0	under_three_common_units
matched_name	False	endpoints_2023_26	Zhejiang	100	included	89.8969	82.6696	-7.2273
matched_name	False	endpoints_2023_26	Hainan	19	included	86.0874	74.4723	-11.6151
matched_name	False	endpoints_2023_26	Hubei	32	included	73.1006	71.65245	-1.44815
matched_name	False	endpoints_2023_26	Hunan	32	included	84.68085	79.7457	-4.93515
matched_name	False	endpoints_2023_26	Gansu	20	included	84.9837	77.64515	-7.33855
matched_name	False	endpoints_2023_26	Fujian	27	included	82.2641	72.2392	-10.0249
matched_name	False	endpoints_2023_26	Guizhou	107	included	87.9558	91.47135	3.51555
matched_name	False	endpoints_2023_26	Liaoning	93	included	88.3719	82.2007	-6.1712
matched_name	False	endpoints_2023_26	Chongqing	109	included	87.1608	82.5477	-4.6131
matched_name	False	endpoints_2023_26	Shaanxi	25	included	68.5485	80.3343	11.7858
matched_name	False	endpoints_2023_26	Qinghai	15	included	82.2957	77.9056	-4.3901
matched_name	False	endpoints_2023_26	Heilongjiang	28	included	80.7011	74.2353	-6.4658
matched_name	False	every_year_2023_26	Shanghai	18	included	52.451525	30.03295	-22.418575
matched_name	False	every_year_2023_26	Yunnan	0	under_three_common_units
matched_name	False	every_year_2023_26	Inner Mongolia	89	included	88.4674	82.4006	-6.0668
matched_name	False	every_year_2023_26	Beijing	12	included	69.09205	67.08185	-2.0102
matched_name	False	every_year_2023_26	Jilin	84	included	86.01475	80.1512	-5.86355
matched_name	False	every_year_2023_26	Sichuan	25	included	87.7078	78.2427	-9.4651
matched_name	False	every_year_2023_26	Tianjin	9	included	80.1476	65.405	-14.7426
matched_name	False	every_year_2023_26	Ningxia	14	included	75.22715	76.54755	1.3204
matched_name	False	every_year_2023_26	Anhui	23	included	76.2641	65.5523	-10.7118
matched_name	False	every_year_2023_26	Shandong	118	included	95.388325	91.20345	-4.184875
matched_name	False	every_year_2023_26	Shanxi	26	included	81.8517	75.13785	-6.71385
matched_name	False	every_year_2023_26	Guangdong	29	included	81.9118	72.2325	-9.6793
matched_name	False	every_year_2023_26	Guangxi	26	included	84.14605	76.02475	-8.1213
matched_name	False	every_year_2023_26	Xinjiang	10	included	71.01285	65.9615	-5.05135
matched_name	False	every_year_2023_26	Jiangsu	29	included	77.8504	69.5162	-8.3342
matched_name	False	every_year_2023_26	Jiangxi	0	under_three_common_units
matched_name	False	every_year_2023_26	Hebei	118	included	91.9144	88.1154	-3.799
matched_name	False	every_year_2023_26	Henan	0	under_three_common_units
matched_name	False	every_year_2023_26	Zhejiang	98	included	89.39405	82.011875	-7.382175
matched_name	False	every_year_2023_26	Hainan	16	included	87.144825	75.14775	-11.997075
matched_name	False	every_year_2023_26	Hubei	25	included	74.6103	79.3209	4.7106
matched_name	False	every_year_2023_26	Hunan	29	included	86.3676	79.4359	-6.9317
matched_name	False	every_year_2023_26	Gansu	16	included	88.456075	79.7876	-8.668475
matched_name	False	every_year_2023_26	Fujian	23	included	83.0686	76.8676	-6.201
matched_name	False	every_year_2023_26	Guizhou	106	included	87.9558	91.114075	3.158275
matched_name	False	every_year_2023_26	Liaoning	91	included	88.7647	82.7272	-6.0375
matched_name	False	every_year_2023_26	Chongqing	107	included	87.99225	82.909	-5.08325
matched_name	False	every_year_2023_26	Shaanxi	20	included	82.51985	82.17175	-0.3481
matched_name	False	every_year_2023_26	Qinghai	15	included	82.2957	77.9056	-4.3901
matched_name	False	every_year_2023_26	Heilongjiang	22	included	88.16745	75.31895	-12.8485
matched_name	False	endpoints_2025_26	Shanghai	19	included	38.69635	27.441	-11.25535
matched_name	False	endpoints_2025_26	Yunnan	29	included	82.592	81.4298	-1.1622
matched_name	False	endpoints_2025_26	Inner Mongolia	103	included	79.3038	80.3774	1.0736
matched_name	False	endpoints_2025_26	Beijing	15	included	69.5143	65.8292	-3.6851
matched_name	False	endpoints_2025_26	Jilin	97	included	79.7963	77.7012	-2.0951
matched_name	False	endpoints_2025_26	Sichuan	30	included	80.5456	76.04335	-4.50225
matched_name	False	endpoints_2025_26	Tianjin	22	included	73.67525	65.998	-7.67725
matched_name	False	endpoints_2025_26	Ningxia	16	included	77.5842	74.7802	-2.804
matched_name	False	endpoints_2025_26	Anhui	30	included	78.15525	65.3335	-12.82175
matched_name	False	endpoints_2025_26	Shandong	136	included	92.49885	90.48505	-2.0138
matched_name	False	endpoints_2025_26	Shanxi	37	included	78.8015	68.9093	-9.8922
matched_name	False	endpoints_2025_26	Guangdong	34	included	77.649	72.63895	-5.01005
matched_name	False	endpoints_2025_26	Guangxi	32	included	79.14165	77.2685	-1.87315
matched_name	False	endpoints_2025_26	Xinjiang	10	included	67.00485	65.9615	-1.04335
matched_name	False	endpoints_2025_26	Jiangsu	36	included	68.89695	67.5714	-1.32555
matched_name	False	endpoints_2025_26	Jiangxi	26	included	76.77995	67.0793	-9.70065
matched_name	False	endpoints_2025_26	Hebei	142	included	89.879025	86.55365	-3.325375
matched_name	False	endpoints_2025_26	Henan	37	included	83.4731	79.8761	-3.597
matched_name	False	endpoints_2025_26	Zhejiang	115	included	81.9361	79.3242	-2.6119
matched_name	False	endpoints_2025_26	Hainan	24	included	77.18965	73.9453	-3.24435
matched_name	False	endpoints_2025_26	Hubei	31	included	72.6107	70.7795	-1.8312
matched_name	False	endpoints_2025_26	Hunan	35	included	80.9442	77.61805	-3.32615
matched_name	False	endpoints_2025_26	Gansu	26	included	82.639	75.25115	-7.38785
matched_name	False	endpoints_2025_26	Fujian	27	included	75.9589	75.0024	-0.9565
matched_name	False	endpoints_2025_26	Guizhou	120	included	89.9588	90.0245	0.0657
matched_name	False	endpoints_2025_26	Liaoning	103	included	85.1236	81.1696	-3.954
matched_name	False	endpoints_2025_26	Chongqing	121	included	86.909	80.8311	-6.0779
matched_name	False	endpoints_2025_26	Shaanxi	27	included	71.7217	71.3831	-0.3386
matched_name	False	endpoints_2025_26	Qinghai	16	included	77.112	77.73765	0.62565
matched_name	False	endpoints_2025_26	Heilongjiang	24	included	78.629	74.2353	-4.3937
matched_name	True	endpoints_2017_26	Shanghai	6	included	21.07855	30.03295	8.9544
matched_name	True	endpoints_2017_26	Yunnan	24	included	82.68005	84.0219	1.34185
matched_name	True	endpoints_2017_26	Inner Mongolia	85	included	88.014	83.0278	-4.9862
matched_name	True	endpoints_2017_26	Beijing	0	under_three_common_units
matched_name	True	endpoints_2017_26	Jilin	68	included	81.93035	79.6138	-2.31655
matched_name	True	endpoints_2017_26	Sichuan	30	included	80.49265	78.904	-1.58865
matched_name	True	endpoints_2017_26	Tianjin	0	under_three_common_units
matched_name	True	endpoints_2017_26	Ningxia	0	under_three_common_units
matched_name	True	endpoints_2017_26	Anhui	19	included	80.7221	68.43675	-12.28535
matched_name	True	endpoints_2017_26	Shandong	0	under_three_common_units
matched_name	True	endpoints_2017_26	Shanxi	0	under_three_common_units
matched_name	True	endpoints_2017_26	Guangdong	19	included	80.8756	76.965	-3.9106
matched_name	True	endpoints_2017_26	Guangxi	25	included	78.3009	77.911	-0.3899
matched_name	True	endpoints_2017_26	Xinjiang	0	under_three_common_units
matched_name	True	endpoints_2017_26	Jiangsu	0	under_three_common_units
matched_name	True	endpoints_2017_26	Jiangxi	24	included	75.736	82.4639	6.7279
matched_name	True	endpoints_2017_26	Hebei	89	included	81.7522	88.1154	6.3632
matched_name	True	endpoints_2017_26	Henan	30	included	81.9083	85.33215	3.42385
matched_name	True	endpoints_2017_26	Zhejiang	56	included	91.414	87.3441	-4.0699
matched_name	True	endpoints_2017_26	Hainan	0	under_three_common_units
matched_name	True	endpoints_2017_26	Hubei	0	under_three_common_units
matched_name	True	endpoints_2017_26	Hunan	0	under_three_common_units
matched_name	True	endpoints_2017_26	Gansu	23	included	86.0033	77.0878	-8.9155
matched_name	True	endpoints_2017_26	Fujian	23	included	68.0001	76.8461	8.846
matched_name	True	endpoints_2017_26	Guizhou	1	under_three_common_units
matched_name	True	endpoints_2017_26	Liaoning	77	included	81.7584	82.9375	1.1791
matched_name	True	endpoints_2017_26	Chongqing	1	under_three_common_units
matched_name	True	endpoints_2017_26	Shaanxi	0	under_three_common_units
matched_name	True	endpoints_2017_26	Qinghai	12	included	70.77395	77.73765	6.9637
matched_name	True	endpoints_2017_26	Heilongjiang	21	included	77.3496	75.181	-2.1686
matched_name	True	endpoints_2023_25	Shanghai	58	included	67.94705	60.29605	-7.651
matched_name	True	endpoints_2023_25	Yunnan	39	included	92.0189	91.3257	-0.6932
matched_name	True	endpoints_2023_25	Inner Mongolia	91	included	88.13735	80.7707	-7.36665
matched_name	True	endpoints_2023_25	Beijing	29	included	73.9606	78.45	4.4894
matched_name	True	endpoints_2023_25	Jilin	88	included	85.0825	81.4955	-3.587
matched_name	True	endpoints_2023_25	Sichuan	58	included	89.636725	84.2189	-5.417825
matched_name	True	endpoints_2023_25	Tianjin	39	included	79.8445	81.79195	1.94745
matched_name	True	endpoints_2023_25	Ningxia	29	included	83.4586	82.6841	-0.7745
matched_name	True	endpoints_2023_25	Anhui	57	included	89.0095	85.5873	-3.4222
matched_name	True	endpoints_2023_25	Shandong	129	included	95.1342	92.9244	-2.2098
matched_name	True	endpoints_2023_25	Shanxi	65	included	87.4543	87.082	-0.3723
matched_name	True	endpoints_2023_25	Guangdong	99	included	84.1606	81.46935	-2.69125
matched_name	True	endpoints_2023_25	Guangxi	69	included	89.6836	86.00885	-3.67475
matched_name	True	endpoints_2023_25	Xinjiang	38	included	81.12965	79.3131	-1.81655
matched_name	True	endpoints_2023_25	Jiangsu	99	included	82.77	75.013	-7.757
matched_name	True	endpoints_2023_25	Jiangxi	56	included	92.9692	90.9106	-2.0586
matched_name	True	endpoints_2023_25	Hebei	125	included	91.195	90.9952	-0.1998
matched_name	True	endpoints_2023_25	Henan	0	under_three_common_units
matched_name	True	endpoints_2023_25	Zhejiang	106	included	89.39405	85.07705	-4.317
matched_name	True	endpoints_2023_25	Hainan	34	included	91.79385	84.0212	-7.77265
matched_name	True	endpoints_2023_25	Hubei	54	included	89.031675	86.5828	-2.448875
matched_name	True	endpoints_2023_25	Hunan	73	included	89.7654	87.5212	-2.2442
matched_name	True	endpoints_2023_25	Gansu	39	included	90.24655	89.9854	-0.26115
matched_name	True	endpoints_2023_25	Fujian	49	included	86.4711	82.6108	-3.8603
matched_name	True	endpoints_2023_25	Guizhou	119	included	87.9558	90.6734	2.7176
matched_name	True	endpoints_2023_25	Liaoning	96	included	88.029625	85.3984	-2.631225
matched_name	True	endpoints_2023_25	Chongqing	111	included	87.1608	87.707	0.5462
matched_name	True	endpoints_2023_25	Shaanxi	45	included	86.5487	86.3117	-0.237
matched_name	True	endpoints_2023_25	Qinghai	64	included	87.6778	87.2804	-0.3974
matched_name	True	endpoints_2023_25	Heilongjiang	49	included	89.5649	87.0118	-2.5531
matched_name	True	endpoints_2023_26	Shanghai	18	included	52.451525	30.03295	-22.418575
matched_name	True	endpoints_2023_26	Yunnan	17	included	91.437	88.6185	-2.8185
matched_name	True	endpoints_2023_26	Inner Mongolia	90	included	88.651075	82.62145	-6.029625
matched_name	True	endpoints_2023_26	Beijing	16	included	61.45725	64.7306	3.27335
matched_name	True	endpoints_2023_26	Jilin	85	included	86.5614	80.2915	-6.2699
matched_name	True	endpoints_2023_26	Sichuan	33	included	84.3783	78.763	-5.6153
matched_name	True	endpoints_2023_26	Tianjin	22	included	71.802275	60.8462	-10.956075
matched_name	True	endpoints_2023_26	Ningxia	15	included	75.9244	77.5646	1.6402
matched_name	True	endpoints_2023_26	Anhui	29	included	76.2641	67.7993	-8.4648
matched_name	True	endpoints_2023_26	Shandong	119	included	95.64245	91.223	-4.41945
matched_name	True	endpoints_2023_26	Shanxi	26	included	81.8517	75.13785	-6.71385
matched_name	True	endpoints_2023_26	Guangdong	29	included	81.9118	72.2325	-9.6793
matched_name	True	endpoints_2023_26	Guangxi	30	included	85.39045	77.2685	-8.12195
matched_name	True	endpoints_2023_26	Xinjiang	11	included	76.8866	67.5717	-9.3149
matched_name	True	endpoints_2023_26	Jiangsu	29	included	77.8504	69.5162	-8.3342
matched_name	True	endpoints_2023_26	Jiangxi	30	included	86.39365	73.384875	-13.008775
matched_name	True	endpoints_2023_26	Hebei	121	included	91.9608	88.1154	-3.8454
matched_name	True	endpoints_2023_26	Henan	0	under_three_common_units
matched_name	True	endpoints_2023_26	Zhejiang	100	included	89.8969	82.6696	-7.2273
matched_name	True	endpoints_2023_26	Hainan	19	included	86.0874	74.4723	-11.6151
matched_name	True	endpoints_2023_26	Hubei	32	included	73.1006	71.65245	-1.44815
matched_name	True	endpoints_2023_26	Hunan	32	included	84.68085	79.7457	-4.93515
matched_name	True	endpoints_2023_26	Gansu	20	included	84.9837	77.64515	-7.33855
matched_name	True	endpoints_2023_26	Fujian	27	included	82.2641	72.2392	-10.0249
matched_name	True	endpoints_2023_26	Guizhou	106	included	88.22345	91.598175	3.374725
matched_name	True	endpoints_2023_26	Liaoning	93	included	88.3719	82.2007	-6.1712
matched_name	True	endpoints_2023_26	Chongqing	109	included	87.1608	82.5477	-4.6131
matched_name	True	endpoints_2023_26	Shaanxi	25	included	68.5485	80.3343	11.7858
matched_name	True	endpoints_2023_26	Qinghai	15	included	82.2957	77.9056	-4.3901
matched_name	True	endpoints_2023_26	Heilongjiang	28	included	80.7011	74.2353	-6.4658
matched_name	True	every_year_2023_26	Shanghai	18	included	52.451525	30.03295	-22.418575
matched_name	True	every_year_2023_26	Yunnan	0	under_three_common_units
matched_name	True	every_year_2023_26	Inner Mongolia	89	included	88.4674	82.4006	-6.0668
matched_name	True	every_year_2023_26	Beijing	12	included	69.09205	67.08185	-2.0102
matched_name	True	every_year_2023_26	Jilin	84	included	86.01475	80.1512	-5.86355
matched_name	True	every_year_2023_26	Sichuan	25	included	87.7078	78.2427	-9.4651
matched_name	True	every_year_2023_26	Tianjin	9	included	80.1476	65.405	-14.7426
matched_name	True	every_year_2023_26	Ningxia	14	included	75.22715	76.54755	1.3204
matched_name	True	every_year_2023_26	Anhui	23	included	76.2641	65.5523	-10.7118
matched_name	True	every_year_2023_26	Shandong	118	included	95.388325	91.20345	-4.184875
matched_name	True	every_year_2023_26	Shanxi	26	included	81.8517	75.13785	-6.71385
matched_name	True	every_year_2023_26	Guangdong	29	included	81.9118	72.2325	-9.6793
matched_name	True	every_year_2023_26	Guangxi	26	included	84.14605	76.02475	-8.1213
matched_name	True	every_year_2023_26	Xinjiang	10	included	71.01285	65.9615	-5.05135
matched_name	True	every_year_2023_26	Jiangsu	29	included	77.8504	69.5162	-8.3342
matched_name	True	every_year_2023_26	Jiangxi	0	under_three_common_units
matched_name	True	every_year_2023_26	Hebei	118	included	91.9144	88.1154	-3.799
matched_name	True	every_year_2023_26	Henan	0	under_three_common_units
matched_name	True	every_year_2023_26	Zhejiang	98	included	89.39405	82.011875	-7.382175
matched_name	True	every_year_2023_26	Hainan	16	included	87.144825	75.14775	-11.997075
matched_name	True	every_year_2023_26	Hubei	25	included	74.6103	79.3209	4.7106
matched_name	True	every_year_2023_26	Hunan	29	included	86.3676	79.4359	-6.9317
matched_name	True	every_year_2023_26	Gansu	16	included	88.456075	79.7876	-8.668475
matched_name	True	every_year_2023_26	Fujian	23	included	83.0686	76.8676	-6.201
matched_name	True	every_year_2023_26	Guizhou	105	included	87.9558	91.47135	3.51555
matched_name	True	every_year_2023_26	Liaoning	91	included	88.7647	82.7272	-6.0375
matched_name	True	every_year_2023_26	Chongqing	107	included	87.99225	82.909	-5.08325
matched_name	True	every_year_2023_26	Shaanxi	20	included	82.51985	82.17175	-0.3481
matched_name	True	every_year_2023_26	Qinghai	15	included	82.2957	77.9056	-4.3901
matched_name	True	every_year_2023_26	Heilongjiang	0	under_three_common_units
matched_name	True	endpoints_2025_26	Shanghai	19	included	38.69635	27.441	-11.25535
matched_name	True	endpoints_2025_26	Yunnan	29	included	82.592	81.4298	-1.1622
matched_name	True	endpoints_2025_26	Inner Mongolia	103	included	79.3038	80.3774	1.0736
matched_name	True	endpoints_2025_26	Beijing	15	included	69.5143	65.8292	-3.6851
matched_name	True	endpoints_2025_26	Jilin	97	included	79.7963	77.7012	-2.0951
matched_name	True	endpoints_2025_26	Sichuan	30	included	80.5456	76.04335	-4.50225
matched_name	True	endpoints_2025_26	Tianjin	22	included	73.67525	65.998	-7.67725
matched_name	True	endpoints_2025_26	Ningxia	16	included	77.5842	74.7802	-2.804
matched_name	True	endpoints_2025_26	Anhui	30	included	78.15525	65.3335	-12.82175
matched_name	True	endpoints_2025_26	Shandong	136	included	92.49885	90.48505	-2.0138
matched_name	True	endpoints_2025_26	Shanxi	37	included	78.8015	68.9093	-9.8922
matched_name	True	endpoints_2025_26	Guangdong	34	included	77.649	72.63895	-5.01005
matched_name	True	endpoints_2025_26	Guangxi	32	included	79.14165	77.2685	-1.87315
matched_name	True	endpoints_2025_26	Xinjiang	10	included	67.00485	65.9615	-1.04335
matched_name	True	endpoints_2025_26	Jiangsu	36	included	68.89695	67.5714	-1.32555
matched_name	True	endpoints_2025_26	Jiangxi	26	included	76.77995	67.0793	-9.70065
matched_name	True	endpoints_2025_26	Hebei	142	included	89.879025	86.55365	-3.325375
matched_name	True	endpoints_2025_26	Henan	37	included	83.4731	79.8761	-3.597
matched_name	True	endpoints_2025_26	Zhejiang	115	included	81.9361	79.3242	-2.6119
matched_name	True	endpoints_2025_26	Hainan	24	included	77.18965	73.9453	-3.24435
matched_name	True	endpoints_2025_26	Hubei	31	included	72.6107	70.7795	-1.8312
matched_name	True	endpoints_2025_26	Hunan	35	included	80.9442	77.61805	-3.32615
matched_name	True	endpoints_2025_26	Gansu	26	included	82.639	75.25115	-7.38785
matched_name	True	endpoints_2025_26	Fujian	27	included	75.9589	75.0024	-0.9565
matched_name	True	endpoints_2025_26	Guizhou	120	included	89.9588	90.0245	0.0657
matched_name	True	endpoints_2025_26	Liaoning	103	included	85.1236	81.1696	-3.954
matched_name	True	endpoints_2025_26	Chongqing	121	included	86.909	80.8311	-6.0779
matched_name	True	endpoints_2025_26	Shaanxi	27	included	71.7217	71.3831	-0.3386
matched_name	True	endpoints_2025_26	Qinghai	16	included	77.112	77.73765	0.62565
matched_name	True	endpoints_2025_26	Heilongjiang	24	included	78.629	74.2353	-4.3937
school_code_only	False	endpoints_2017_26	Shanghai	6	included	21.07855	30.03295	8.9544
school_code_only	False	endpoints_2017_26	Yunnan	26	included	80.5399	84.0219	3.482
school_code_only	False	endpoints_2017_26	Inner Mongolia	98	included	83.1016	81.6212	-1.4804
school_code_only	False	endpoints_2017_26	Beijing	0	under_three_common_units
school_code_only	False	endpoints_2017_26	Jilin	75	included	77.8887	78.9361	1.0474
school_code_only	False	endpoints_2017_26	Sichuan	33	included	79.2621	75.4355	-3.8266
school_code_only	False	endpoints_2017_26	Tianjin	16	included	65.36655	66.79425	1.4277
school_code_only	False	endpoints_2017_26	Ningxia	0	under_three_common_units
school_code_only	False	endpoints_2017_26	Anhui	22	included	77.35895	68.118025	-9.240925
school_code_only	False	endpoints_2017_26	Shandong	95	included	86.08	91.1639	5.0839
school_code_only	False	endpoints_2017_26	Shanxi	0	under_three_common_units
school_code_only	False	endpoints_2017_26	Guangdong	20	included	80.17305	76.965	-3.20805
school_code_only	False	endpoints_2017_26	Guangxi	27	included	76.9819	76.626	-0.3559
school_code_only	False	endpoints_2017_26	Xinjiang	0	under_three_common_units
school_code_only	False	endpoints_2017_26	Jiangsu	0	under_three_common_units
school_code_only	False	endpoints_2017_26	Jiangxi	26	included	73.48715	82.4639	8.97675
school_code_only	False	endpoints_2017_26	Hebei	103	included	70.3554	87.2743	16.9189
school_code_only	False	endpoints_2017_26	Henan	34	included	81.52955	84.0937	2.56415
school_code_only	False	endpoints_2017_26	Zhejiang	65	included	89.2297	85.0119	-4.2178
school_code_only	False	endpoints_2017_26	Hainan	22	included	39.9764	74.12855	34.15215
school_code_only	False	endpoints_2017_26	Hubei	0	under_three_common_units
school_code_only	False	endpoints_2017_26	Hunan	0	under_three_common_units
school_code_only	False	endpoints_2017_26	Gansu	26	included	85.5223	76.78205	-8.74025
school_code_only	False	endpoints_2017_26	Fujian	25	included	65.6175	72.2392	6.6217
school_code_only	False	endpoints_2017_26	Guizhou	1	under_three_common_units
school_code_only	False	endpoints_2017_26	Liaoning	85	included	78.6031	81.6897	3.0866
school_code_only	False	endpoints_2017_26	Chongqing	1	under_three_common_units
school_code_only	False	endpoints_2017_26	Shaanxi	0	under_three_common_units
school_code_only	False	endpoints_2017_26	Qinghai	13	included	66.3734	77.5697	11.1963
school_code_only	False	endpoints_2017_26	Heilongjiang	23	included	77.3496	75.181	-2.1686
school_code_only	False	endpoints_2023_25	Shanghai	60	included	65.1096	59.7238	-5.3858
school_code_only	False	endpoints_2023_25	Yunnan	40	included	91.97935	90.85955	-1.1198
school_code_only	False	endpoints_2023_25	Inner Mongolia	97	included	86.0779	79.5845	-6.4934
school_code_only	False	endpoints_2023_25	Beijing	31	included	71.4244	77.368	5.9436
school_code_only	False	endpoints_2023_25	Jilin	92	included	83.705025	80.5685	-3.136525
school_code_only	False	endpoints_2023_25	Sichuan	64	included	87.92125	84.1723	-3.74895
school_code_only	False	endpoints_2023_25	Tianjin	42	included	79.033875	79.827775	0.7939
school_code_only	False	endpoints_2023_25	Ningxia	31	included	82.82675	82.6841	-0.14265
school_code_only	False	endpoints_2023_25	Anhui	63	included	88.2406	82.8218	-5.4188
school_code_only	False	endpoints_2023_25	Shandong	135	included	94.7756	92.4139	-2.3617
school_code_only	False	endpoints_2023_25	Shanxi	67	included	86.9281	86.5761	-0.352
school_code_only	False	endpoints_2023_25	Guangdong	105	included	84.1606	81.4413	-2.7193
school_code_only	False	endpoints_2023_25	Guangxi	72	included	89.76455	86.178875	-3.585675
school_code_only	False	endpoints_2023_25	Xinjiang	42	included	80.683	79.3131	-1.3699
school_code_only	False	endpoints_2023_25	Jiangsu	105	included	81.3309	74.2711	-7.0598
school_code_only	False	endpoints_2023_25	Jiangxi	61	included	92.0101	90.1147	-1.8954
school_code_only	False	endpoints_2023_25	Hebei	131	included	90.50915	90.2812	-0.22795
school_code_only	False	endpoints_2023_25	Henan	0	under_three_common_units
school_code_only	False	endpoints_2023_25	Zhejiang	110	included	88.3372	83.8199	-4.5173
school_code_only	False	endpoints_2023_25	Hainan	36	included	91.25115	83.3974	-7.85375
school_code_only	False	endpoints_2023_25	Hubei	60	included	87.1933	85.0568	-2.1365
school_code_only	False	endpoints_2023_25	Hunan	76	included	89.26905	86.29415	-2.9749
school_code_only	False	endpoints_2023_25	Gansu	41	included	90.1582	89.7903	-0.3679
school_code_only	False	endpoints_2023_25	Fujian	54	included	85.91935	82.284625	-3.634725
school_code_only	False	endpoints_2023_25	Guizhou	123	included	87.2073	90.0667	2.8594
school_code_only	False	endpoints_2023_25	Liaoning	100	included	87.569175	85.06275	-2.506425
school_code_only	False	endpoints_2023_25	Chongqing	117	included	86.398	86.909	0.511
school_code_only	False	endpoints_2023_25	Shaanxi	50	included	82.92325	82.5872	-0.33605
school_code_only	False	endpoints_2023_25	Qinghai	68	included	87.18825	86.87655	-0.3117
school_code_only	False	endpoints_2023_25	Heilongjiang	53	included	89.408	87.01145	-2.39655
school_code_only	False	endpoints_2023_26	Shanghai	18	included	52.451525	30.03295	-22.418575
school_code_only	False	endpoints_2023_26	Yunnan	17	included	91.437	88.6185	-2.8185
school_code_only	False	endpoints_2023_26	Inner Mongolia	99	included	86.0779	81.361	-4.7169
school_code_only	False	endpoints_2023_26	Beijing	16	included	61.45725	64.7306	3.27335
school_code_only	False	endpoints_2023_26	Jilin	90	included	84.0682	78.48145	-5.58675
school_code_only	False	endpoints_2023_26	Sichuan	35	included	84.1232	78.2427	-5.8805
school_code_only	False	endpoints_2023_26	Tianjin	23	included	69.82065	59.4221	-10.39855
school_code_only	False	endpoints_2023_26	Ningxia	16	included	75.22715	76.54755	1.3204
school_code_only	False	endpoints_2023_26	Anhui	32	included	75.83625	67.12805	-8.7082
school_code_only	False	endpoints_2023_26	Shandong	126	included	94.8983	90.48505	-4.41325
school_code_only	False	endpoints_2023_26	Shanxi	27	included	78.3573	72.9161	-5.4412
school_code_only	False	endpoints_2023_26	Guangdong	31	included	81.9118	70.37825	-11.53355
school_code_only	False	endpoints_2023_26	Guangxi	31	included	84.8902	76.626	-8.2642
school_code_only	False	endpoints_2023_26	Xinjiang	12	included	71.01285	65.9615	-5.05135
school_code_only	False	endpoints_2023_26	Jiangsu	31	included	77.8504	69.02455	-8.82585
school_code_only	False	endpoints_2023_26	Jiangxi	32	included	85.4095	73.384875	-12.024625
school_code_only	False	endpoints_2023_26	Hebei	130	included	90.556875	87.2743	-3.282575
school_code_only	False	endpoints_2023_26	Henan	0	under_three_common_units
school_code_only	False	endpoints_2023_26	Zhejiang	107	included	88.3372	79.7252	-8.612
school_code_only	False	endpoints_2023_26	Hainan	20	included	84.6083	73.9453	-10.663
school_code_only	False	endpoints_2023_26	Hubei	34	included	69.90075	69.1074	-0.79335
school_code_only	False	endpoints_2023_26	Hunan	33	included	82.9941	79.4359	-3.5582
school_code_only	False	endpoints_2023_26	Gansu	22	included	81.32375	77.64515	-3.6786
school_code_only	False	endpoints_2023_26	Fujian	29	included	76.1619	70.2952	-5.8667
school_code_only	False	endpoints_2023_26	Guizhou	113	included	87.0073	88.9484	1.9411
school_code_only	False	endpoints_2023_26	Liaoning	99	included	87.77335	81.1696	-6.60375
school_code_only	False	endpoints_2023_26	Chongqing	116	included	86.398	80.65525	-5.74275
school_code_only	False	endpoints_2023_26	Shaanxi	28	included	68.1883	78.43405	10.24575
school_code_only	False	endpoints_2023_26	Qinghai	16	included	82.2957	77.73765	-4.55805
school_code_only	False	endpoints_2023_26	Heilongjiang	30	included	80.7011	74.2353	-6.4658
school_code_only	False	every_year_2023_26	Shanghai	18	included	52.451525	30.03295	-22.418575
school_code_only	False	every_year_2023_26	Yunnan	0	under_three_common_units
school_code_only	False	every_year_2023_26	Inner Mongolia	97	included	86.0779	81.361	-4.7169
school_code_only	False	every_year_2023_26	Beijing	12	included	69.09205	67.08185	-2.0102
school_code_only	False	every_year_2023_26	Jilin	89	included	83.8616	78.0268	-5.8348
school_code_only	False	every_year_2023_26	Sichuan	27	included	84.3783	76.6512	-7.7271
school_code_only	False	every_year_2023_26	Tianjin	9	included	80.1476	65.405	-14.7426
school_code_only	False	every_year_2023_26	Ningxia	15	included	74.5299	75.5305	1.0006
school_code_only	False	every_year_2023_26	Anhui	26	included	75.83625	65.3335	-10.50275
school_code_only	False	every_year_2023_26	Shandong	125	included	94.7756	90.2619	-4.5137
school_code_only	False	every_year_2023_26	Shanxi	27	included	78.3573	72.9161	-5.4412
school_code_only	False	every_year_2023_26	Guangdong	31	included	81.9118	70.37825	-11.53355
school_code_only	False	every_year_2023_26	Guangxi	27	included	83.4019	75.4235	-7.9784
school_code_only	False	every_year_2023_26	Xinjiang	10	included	71.01285	65.9615	-5.05135
school_code_only	False	every_year_2023_26	Jiangsu	31	included	77.8504	69.02455	-8.82585
school_code_only	False	every_year_2023_26	Jiangxi	0	under_three_common_units
school_code_only	False	every_year_2023_26	Hebei	126	included	90.461425	87.2743	-3.187125
school_code_only	False	every_year_2023_26	Henan	0	under_three_common_units
school_code_only	False	every_year_2023_26	Zhejiang	105	included	87.0999	79.3242	-7.7757
school_code_only	False	every_year_2023_26	Hainan	17	included	86.3028	74.8388	-11.464
school_code_only	False	every_year_2023_26	Hubei	27	included	68.2106	69.6552	1.4446
school_code_only	False	every_year_2023_26	Hunan	30	included	84.42195	78.526975	-5.894975
school_code_only	False	every_year_2023_26	Gansu	18	included	84.59465	79.7876	-4.80705
school_code_only	False	every_year_2023_26	Fujian	25	included	82.2641	76.8461	-5.418
school_code_only	False	every_year_2023_26	Guizhou	111	included	87.0073	88.9484	1.9411
school_code_only	False	every_year_2023_26	Liaoning	97	included	87.7783	81.1696	-6.6087
school_code_only	False	every_year_2023_26	Chongqing	114	included	86.398	80.91425	-5.48375
school_code_only	False	every_year_2023_26	Shaanxi	23	included	75.5577	80.8742	5.3165
school_code_only	False	every_year_2023_26	Qinghai	16	included	82.2957	77.73765	-4.55805
school_code_only	False	every_year_2023_26	Heilongjiang	24	included	85.71535	75.31895	-10.3964
school_code_only	False	endpoints_2025_26	Shanghai	19	included	38.69635	27.441	-11.25535
school_code_only	False	endpoints_2025_26	Yunnan	30	included	82.9033	82.71455	-0.18875
school_code_only	False	endpoints_2025_26	Inner Mongolia	105	included	79.3038	80.3774	1.0736
school_code_only	False	endpoints_2025_26	Beijing	15	included	69.5143	65.8292	-3.6851
school_code_only	False	endpoints_2025_26	Jilin	97	included	79.7963	77.4338	-2.3625
school_code_only	False	endpoints_2025_26	Sichuan	30	included	80.5456	76.04335	-4.50225
school_code_only	False	endpoints_2025_26	Tianjin	22	included	73.67525	65.998	-7.67725
school_code_only	False	endpoints_2025_26	Ningxia	16	included	77.5842	74.7802	-2.804
school_code_only	False	endpoints_2025_26	Anhui	31	included	78.6598	65.5523	-13.1075
school_code_only	False	endpoints_2025_26	Shandong	136	included	92.14365	90.1567	-1.98695
school_code_only	False	endpoints_2025_26	Shanxi	37	included	78.8015	68.9093	-9.8922
school_code_only	False	endpoints_2025_26	Guangdong	35	included	77.649	73.0454	-4.6036
school_code_only	False	endpoints_2025_26	Guangxi	32	included	79.14165	77.2685	-1.87315
school_code_only	False	endpoints_2025_26	Xinjiang	11	included	62.4729	67.271	4.7981
school_code_only	False	endpoints_2025_26	Jiangsu	37	included	69.1938	67.5714	-1.6224
school_code_only	False	endpoints_2025_26	Jiangxi	27	included	78.7366	69.6094	-9.1272
school_code_only	False	endpoints_2025_26	Hebei	143	included	89.2734	85.7991	-3.4743
school_code_only	False	endpoints_2025_26	Henan	38	included	83.6082	80.416225	-3.191975
school_code_only	False	endpoints_2025_26	Zhejiang	117	included	78.8101	77.3324	-1.4777
school_code_only	False	endpoints_2025_26	Hainan	24	included	77.18965	73.9453	-3.24435
school_code_only	False	endpoints_2025_26	Hubei	31	included	72.6107	70.7795	-1.8312
school_code_only	False	endpoints_2025_26	Hunan	35	included	80.9442	77.61805	-3.32615
school_code_only	False	endpoints_2025_26	Gansu	27	included	83.1979	76.4763	-6.7216
school_code_only	False	endpoints_2025_26	Fujian	27	included	75.9589	75.0024	-0.9565
school_code_only	False	endpoints_2025_26	Guizhou	121	included	89.457	88.5595	-0.8975
school_code_only	False	endpoints_2025_26	Liaoning	104	included	85.06275	81.0461	-4.01665
school_code_only	False	endpoints_2025_26	Chongqing	121	included	85.7942	80.4794	-5.3148
school_code_only	False	endpoints_2025_26	Shaanxi	28	included	71.88465	73.95845	2.0738
school_code_only	False	endpoints_2025_26	Qinghai	16	included	77.112	77.73765	0.62565
school_code_only	False	endpoints_2025_26	Heilongjiang	25	included	78.7755	75.181	-3.5945
school_code_only	True	endpoints_2017_26	Shanghai	6	included	21.07855	30.03295	8.9544
school_code_only	True	endpoints_2017_26	Yunnan	26	included	80.5399	84.0219	3.482
school_code_only	True	endpoints_2017_26	Inner Mongolia	98	included	83.1016	81.6212	-1.4804
school_code_only	True	endpoints_2017_26	Beijing	0	under_three_common_units
school_code_only	True	endpoints_2017_26	Jilin	75	included	77.8887	78.9361	1.0474
school_code_only	True	endpoints_2017_26	Sichuan	33	included	79.2621	75.4355	-3.8266
school_code_only	True	endpoints_2017_26	Tianjin	0	under_three_common_units
school_code_only	True	endpoints_2017_26	Ningxia	0	under_three_common_units
school_code_only	True	endpoints_2017_26	Anhui	22	included	77.35895	68.118025	-9.240925
school_code_only	True	endpoints_2017_26	Shandong	0	under_three_common_units
school_code_only	True	endpoints_2017_26	Shanxi	0	under_three_common_units
school_code_only	True	endpoints_2017_26	Guangdong	20	included	80.17305	76.965	-3.20805
school_code_only	True	endpoints_2017_26	Guangxi	27	included	76.9819	76.626	-0.3559
school_code_only	True	endpoints_2017_26	Xinjiang	0	under_three_common_units
school_code_only	True	endpoints_2017_26	Jiangsu	0	under_three_common_units
school_code_only	True	endpoints_2017_26	Jiangxi	26	included	73.48715	82.4639	8.97675
school_code_only	True	endpoints_2017_26	Hebei	103	included	70.3554	87.2743	16.9189
school_code_only	True	endpoints_2017_26	Henan	34	included	81.52955	84.0937	2.56415
school_code_only	True	endpoints_2017_26	Zhejiang	65	included	89.2297	85.0119	-4.2178
school_code_only	True	endpoints_2017_26	Hainan	0	under_three_common_units
school_code_only	True	endpoints_2017_26	Hubei	0	under_three_common_units
school_code_only	True	endpoints_2017_26	Hunan	0	under_three_common_units
school_code_only	True	endpoints_2017_26	Gansu	26	included	85.5223	76.78205	-8.74025
school_code_only	True	endpoints_2017_26	Fujian	25	included	65.6175	72.2392	6.6217
school_code_only	True	endpoints_2017_26	Guizhou	1	under_three_common_units
school_code_only	True	endpoints_2017_26	Liaoning	85	included	78.6031	81.6897	3.0866
school_code_only	True	endpoints_2017_26	Chongqing	1	under_three_common_units
school_code_only	True	endpoints_2017_26	Shaanxi	0	under_three_common_units
school_code_only	True	endpoints_2017_26	Qinghai	13	included	66.3734	77.5697	11.1963
school_code_only	True	endpoints_2017_26	Heilongjiang	23	included	77.3496	75.181	-2.1686
school_code_only	True	endpoints_2023_25	Shanghai	60	included	65.1096	59.7238	-5.3858
school_code_only	True	endpoints_2023_25	Yunnan	40	included	91.97935	90.85955	-1.1198
school_code_only	True	endpoints_2023_25	Inner Mongolia	97	included	86.0779	79.5845	-6.4934
school_code_only	True	endpoints_2023_25	Beijing	31	included	71.4244	77.368	5.9436
school_code_only	True	endpoints_2023_25	Jilin	92	included	83.705025	80.5685	-3.136525
school_code_only	True	endpoints_2023_25	Sichuan	64	included	87.92125	84.1723	-3.74895
school_code_only	True	endpoints_2023_25	Tianjin	42	included	79.033875	79.827775	0.7939
school_code_only	True	endpoints_2023_25	Ningxia	31	included	82.82675	82.6841	-0.14265
school_code_only	True	endpoints_2023_25	Anhui	63	included	88.2406	82.8218	-5.4188
school_code_only	True	endpoints_2023_25	Shandong	135	included	94.7756	92.4139	-2.3617
school_code_only	True	endpoints_2023_25	Shanxi	67	included	86.9281	86.5761	-0.352
school_code_only	True	endpoints_2023_25	Guangdong	105	included	84.1606	81.4413	-2.7193
school_code_only	True	endpoints_2023_25	Guangxi	72	included	89.76455	86.178875	-3.585675
school_code_only	True	endpoints_2023_25	Xinjiang	42	included	80.683	79.3131	-1.3699
school_code_only	True	endpoints_2023_25	Jiangsu	105	included	81.3309	74.2711	-7.0598
school_code_only	True	endpoints_2023_25	Jiangxi	61	included	92.0101	90.1147	-1.8954
school_code_only	True	endpoints_2023_25	Hebei	131	included	90.50915	90.2812	-0.22795
school_code_only	True	endpoints_2023_25	Henan	0	under_three_common_units
school_code_only	True	endpoints_2023_25	Zhejiang	110	included	88.3372	83.8199	-4.5173
school_code_only	True	endpoints_2023_25	Hainan	36	included	91.25115	83.3974	-7.85375
school_code_only	True	endpoints_2023_25	Hubei	60	included	87.1933	85.0568	-2.1365
school_code_only	True	endpoints_2023_25	Hunan	76	included	89.26905	86.29415	-2.9749
school_code_only	True	endpoints_2023_25	Gansu	41	included	90.1582	89.7903	-0.3679
school_code_only	True	endpoints_2023_25	Fujian	54	included	85.91935	82.284625	-3.634725
school_code_only	True	endpoints_2023_25	Guizhou	122	included	87.3064	90.16685	2.86045
school_code_only	True	endpoints_2023_25	Liaoning	100	included	87.569175	85.06275	-2.506425
school_code_only	True	endpoints_2023_25	Chongqing	117	included	86.398	86.909	0.511
school_code_only	True	endpoints_2023_25	Shaanxi	50	included	82.92325	82.5872	-0.33605
school_code_only	True	endpoints_2023_25	Qinghai	68	included	87.18825	86.87655	-0.3117
school_code_only	True	endpoints_2023_25	Heilongjiang	53	included	89.408	87.01145	-2.39655
school_code_only	True	endpoints_2023_26	Shanghai	18	included	52.451525	30.03295	-22.418575
school_code_only	True	endpoints_2023_26	Yunnan	17	included	91.437	88.6185	-2.8185
school_code_only	True	endpoints_2023_26	Inner Mongolia	99	included	86.0779	81.361	-4.7169
school_code_only	True	endpoints_2023_26	Beijing	16	included	61.45725	64.7306	3.27335
school_code_only	True	endpoints_2023_26	Jilin	90	included	84.0682	78.48145	-5.58675
school_code_only	True	endpoints_2023_26	Sichuan	35	included	84.1232	78.2427	-5.8805
school_code_only	True	endpoints_2023_26	Tianjin	23	included	69.82065	59.4221	-10.39855
school_code_only	True	endpoints_2023_26	Ningxia	16	included	75.22715	76.54755	1.3204
school_code_only	True	endpoints_2023_26	Anhui	32	included	75.83625	67.12805	-8.7082
school_code_only	True	endpoints_2023_26	Shandong	126	included	94.8983	90.48505	-4.41325
school_code_only	True	endpoints_2023_26	Shanxi	27	included	78.3573	72.9161	-5.4412
school_code_only	True	endpoints_2023_26	Guangdong	31	included	81.9118	70.37825	-11.53355
school_code_only	True	endpoints_2023_26	Guangxi	31	included	84.8902	76.626	-8.2642
school_code_only	True	endpoints_2023_26	Xinjiang	12	included	71.01285	65.9615	-5.05135
school_code_only	True	endpoints_2023_26	Jiangsu	31	included	77.8504	69.02455	-8.82585
school_code_only	True	endpoints_2023_26	Jiangxi	32	included	85.4095	73.384875	-12.024625
school_code_only	True	endpoints_2023_26	Hebei	130	included	90.556875	87.2743	-3.282575
school_code_only	True	endpoints_2023_26	Henan	0	under_three_common_units
school_code_only	True	endpoints_2023_26	Zhejiang	107	included	88.3372	79.7252	-8.612
school_code_only	True	endpoints_2023_26	Hainan	20	included	84.6083	73.9453	-10.663
school_code_only	True	endpoints_2023_26	Hubei	34	included	69.90075	69.1074	-0.79335
school_code_only	True	endpoints_2023_26	Hunan	33	included	82.9941	79.4359	-3.5582
school_code_only	True	endpoints_2023_26	Gansu	22	included	81.32375	77.64515	-3.6786
school_code_only	True	endpoints_2023_26	Fujian	29	included	76.1619	70.2952	-5.8667
school_code_only	True	endpoints_2023_26	Guizhou	112	included	87.2064	89.4375	2.2311
school_code_only	True	endpoints_2023_26	Liaoning	99	included	87.77335	81.1696	-6.60375
school_code_only	True	endpoints_2023_26	Chongqing	116	included	86.398	80.65525	-5.74275
school_code_only	True	endpoints_2023_26	Shaanxi	28	included	68.1883	78.43405	10.24575
school_code_only	True	endpoints_2023_26	Qinghai	16	included	82.2957	77.73765	-4.55805
school_code_only	True	endpoints_2023_26	Heilongjiang	30	included	80.7011	74.2353	-6.4658
school_code_only	True	every_year_2023_26	Shanghai	18	included	52.451525	30.03295	-22.418575
school_code_only	True	every_year_2023_26	Yunnan	0	under_three_common_units
school_code_only	True	every_year_2023_26	Inner Mongolia	97	included	86.0779	81.361	-4.7169
school_code_only	True	every_year_2023_26	Beijing	12	included	69.09205	67.08185	-2.0102
school_code_only	True	every_year_2023_26	Jilin	89	included	83.8616	78.0268	-5.8348
school_code_only	True	every_year_2023_26	Sichuan	27	included	84.3783	76.6512	-7.7271
school_code_only	True	every_year_2023_26	Tianjin	9	included	80.1476	65.405	-14.7426
school_code_only	True	every_year_2023_26	Ningxia	15	included	74.5299	75.5305	1.0006
school_code_only	True	every_year_2023_26	Anhui	26	included	75.83625	65.3335	-10.50275
school_code_only	True	every_year_2023_26	Shandong	125	included	94.7756	90.2619	-4.5137
school_code_only	True	every_year_2023_26	Shanxi	27	included	78.3573	72.9161	-5.4412
school_code_only	True	every_year_2023_26	Guangdong	31	included	81.9118	70.37825	-11.53355
school_code_only	True	every_year_2023_26	Guangxi	27	included	83.4019	75.4235	-7.9784
school_code_only	True	every_year_2023_26	Xinjiang	10	included	71.01285	65.9615	-5.05135
school_code_only	True	every_year_2023_26	Jiangsu	31	included	77.8504	69.02455	-8.82585
school_code_only	True	every_year_2023_26	Jiangxi	0	under_three_common_units
school_code_only	True	every_year_2023_26	Hebei	126	included	90.461425	87.2743	-3.187125
school_code_only	True	every_year_2023_26	Henan	0	under_three_common_units
school_code_only	True	every_year_2023_26	Zhejiang	105	included	87.0999	79.3242	-7.7757
school_code_only	True	every_year_2023_26	Hainan	17	included	86.3028	74.8388	-11.464
school_code_only	True	every_year_2023_26	Hubei	27	included	68.2106	69.6552	1.4446
school_code_only	True	every_year_2023_26	Hunan	30	included	84.42195	78.526975	-5.894975
school_code_only	True	every_year_2023_26	Gansu	18	included	84.59465	79.7876	-4.80705
school_code_only	True	every_year_2023_26	Fujian	25	included	82.2641	76.8461	-5.418
school_code_only	True	every_year_2023_26	Guizhou	110	included	87.2064	89.4375	2.2311
school_code_only	True	every_year_2023_26	Liaoning	97	included	87.7783	81.1696	-6.6087
school_code_only	True	every_year_2023_26	Chongqing	114	included	86.398	80.91425	-5.48375
school_code_only	True	every_year_2023_26	Shaanxi	23	included	75.5577	80.8742	5.3165
school_code_only	True	every_year_2023_26	Qinghai	16	included	82.2957	77.73765	-4.55805
school_code_only	True	every_year_2023_26	Heilongjiang	0	under_three_common_units
school_code_only	True	endpoints_2025_26	Shanghai	19	included	38.69635	27.441	-11.25535
school_code_only	True	endpoints_2025_26	Yunnan	30	included	82.9033	82.71455	-0.18875
school_code_only	True	endpoints_2025_26	Inner Mongolia	105	included	79.3038	80.3774	1.0736
school_code_only	True	endpoints_2025_26	Beijing	15	included	69.5143	65.8292	-3.6851
school_code_only	True	endpoints_2025_26	Jilin	97	included	79.7963	77.4338	-2.3625
school_code_only	True	endpoints_2025_26	Sichuan	30	included	80.5456	76.04335	-4.50225
school_code_only	True	endpoints_2025_26	Tianjin	22	included	73.67525	65.998	-7.67725
school_code_only	True	endpoints_2025_26	Ningxia	16	included	77.5842	74.7802	-2.804
school_code_only	True	endpoints_2025_26	Anhui	31	included	78.6598	65.5523	-13.1075
school_code_only	True	endpoints_2025_26	Shandong	136	included	92.14365	90.1567	-1.98695
school_code_only	True	endpoints_2025_26	Shanxi	37	included	78.8015	68.9093	-9.8922
school_code_only	True	endpoints_2025_26	Guangdong	35	included	77.649	73.0454	-4.6036
school_code_only	True	endpoints_2025_26	Guangxi	32	included	79.14165	77.2685	-1.87315
school_code_only	True	endpoints_2025_26	Xinjiang	11	included	62.4729	67.271	4.7981
school_code_only	True	endpoints_2025_26	Jiangsu	37	included	69.1938	67.5714	-1.6224
school_code_only	True	endpoints_2025_26	Jiangxi	27	included	78.7366	69.6094	-9.1272
school_code_only	True	endpoints_2025_26	Hebei	143	included	89.2734	85.7991	-3.4743
school_code_only	True	endpoints_2025_26	Henan	38	included	83.6082	80.416225	-3.191975
school_code_only	True	endpoints_2025_26	Zhejiang	117	included	78.8101	77.3324	-1.4777
school_code_only	True	endpoints_2025_26	Hainan	24	included	77.18965	73.9453	-3.24435
school_code_only	True	endpoints_2025_26	Hubei	31	included	72.6107	70.7795	-1.8312
school_code_only	True	endpoints_2025_26	Hunan	35	included	80.9442	77.61805	-3.32615
school_code_only	True	endpoints_2025_26	Gansu	27	included	83.1979	76.4763	-6.7216
school_code_only	True	endpoints_2025_26	Fujian	27	included	75.9589	75.0024	-0.9565
school_code_only	True	endpoints_2025_26	Guizhou	121	included	89.457	88.5595	-0.8975
school_code_only	True	endpoints_2025_26	Liaoning	104	included	85.06275	81.0461	-4.01665
school_code_only	True	endpoints_2025_26	Chongqing	121	included	85.7942	80.4794	-5.3148
school_code_only	True	endpoints_2025_26	Shaanxi	28	included	71.88465	73.95845	2.0738
school_code_only	True	endpoints_2025_26	Qinghai	16	included	77.112	77.73765	0.62565
school_code_only	True	endpoints_2025_26	Heilongjiang	25	included	78.7755	75.181	-3.5945
school_code_then_normalized	False	endpoints_2017_26	Shanghai	6	included	21.07855	30.03295	8.9544
school_code_then_normalized	False	endpoints_2017_26	Yunnan	26	included	80.5399	84.0219	3.482
school_code_then_normalized	False	endpoints_2017_26	Inner Mongolia	98	included	83.1016	81.6212	-1.4804
school_code_then_normalized	False	endpoints_2017_26	Beijing	0	under_three_common_units
school_code_then_normalized	False	endpoints_2017_26	Jilin	75	included	77.8887	78.9361	1.0474
school_code_then_normalized	False	endpoints_2017_26	Sichuan	33	included	79.2621	75.4355	-3.8266
school_code_then_normalized	False	endpoints_2017_26	Tianjin	16	included	65.36655	66.79425	1.4277
school_code_then_normalized	False	endpoints_2017_26	Ningxia	0	under_three_common_units
school_code_then_normalized	False	endpoints_2017_26	Anhui	22	included	77.35895	68.118025	-9.240925
school_code_then_normalized	False	endpoints_2017_26	Shandong	95	included	86.08	91.1639	5.0839
school_code_then_normalized	False	endpoints_2017_26	Shanxi	0	under_three_common_units
school_code_then_normalized	False	endpoints_2017_26	Guangdong	20	included	80.17305	76.965	-3.20805
school_code_then_normalized	False	endpoints_2017_26	Guangxi	27	included	76.9819	76.626	-0.3559
school_code_then_normalized	False	endpoints_2017_26	Xinjiang	0	under_three_common_units
school_code_then_normalized	False	endpoints_2017_26	Jiangsu	0	under_three_common_units
school_code_then_normalized	False	endpoints_2017_26	Jiangxi	26	included	73.48715	82.4639	8.97675
school_code_then_normalized	False	endpoints_2017_26	Hebei	103	included	70.3554	87.2743	16.9189
school_code_then_normalized	False	endpoints_2017_26	Henan	34	included	81.52955	84.0937	2.56415
school_code_then_normalized	False	endpoints_2017_26	Zhejiang	65	included	89.2297	85.0119	-4.2178
school_code_then_normalized	False	endpoints_2017_26	Hainan	22	included	39.9764	74.12855	34.15215
school_code_then_normalized	False	endpoints_2017_26	Hubei	0	under_three_common_units
school_code_then_normalized	False	endpoints_2017_26	Hunan	0	under_three_common_units
school_code_then_normalized	False	endpoints_2017_26	Gansu	26	included	85.5223	76.78205	-8.74025
school_code_then_normalized	False	endpoints_2017_26	Fujian	25	included	65.6175	72.2392	6.6217
school_code_then_normalized	False	endpoints_2017_26	Guizhou	1	under_three_common_units
school_code_then_normalized	False	endpoints_2017_26	Liaoning	85	included	78.6031	81.6897	3.0866
school_code_then_normalized	False	endpoints_2017_26	Chongqing	1	under_three_common_units
school_code_then_normalized	False	endpoints_2017_26	Shaanxi	0	under_three_common_units
school_code_then_normalized	False	endpoints_2017_26	Qinghai	13	included	66.3734	77.5697	11.1963
school_code_then_normalized	False	endpoints_2017_26	Heilongjiang	23	included	77.3496	75.181	-2.1686
school_code_then_normalized	False	endpoints_2023_25	Shanghai	61	included	65.3569	60.0028	-5.3541
school_code_then_normalized	False	endpoints_2023_25	Yunnan	40	included	91.97935	90.85955	-1.1198
school_code_then_normalized	False	endpoints_2023_25	Inner Mongolia	97	included	86.0779	79.5845	-6.4934
school_code_then_normalized	False	endpoints_2023_25	Beijing	31	included	71.4244	77.368	5.9436
school_code_then_normalized	False	endpoints_2023_25	Jilin	93	included	83.8616	81.0833	-2.7783
school_code_then_normalized	False	endpoints_2023_25	Sichuan	64	included	87.92125	84.1723	-3.74895
school_code_then_normalized	False	endpoints_2023_25	Tianjin	42	included	79.033875	79.827775	0.7939
school_code_then_normalized	False	endpoints_2023_25	Ningxia	31	included	82.82675	82.6841	-0.14265
school_code_then_normalized	False	endpoints_2023_25	Anhui	63	included	88.2406	82.8218	-5.4188
school_code_then_normalized	False	endpoints_2023_25	Shandong	137	included	95.021	92.5838	-2.4372
school_code_then_normalized	False	endpoints_2023_25	Shanxi	67	included	86.9281	86.5761	-0.352
school_code_then_normalized	False	endpoints_2023_25	Guangdong	105	included	84.1606	81.4413	-2.7193
school_code_then_normalized	False	endpoints_2023_25	Guangxi	72	included	89.76455	86.178875	-3.585675
school_code_then_normalized	False	endpoints_2023_25	Xinjiang	42	included	80.683	79.3131	-1.3699
school_code_then_normalized	False	endpoints_2023_25	Jiangsu	106	included	81.70285	74.2711	-7.43175
school_code_then_normalized	False	endpoints_2023_25	Jiangxi	61	included	92.0101	90.1147	-1.8954
school_code_then_normalized	False	endpoints_2023_25	Hebei	132	included	90.556875	90.2812	-0.275675
school_code_then_normalized	False	endpoints_2023_25	Henan	0	under_three_common_units
school_code_then_normalized	False	endpoints_2023_25	Zhejiang	111	included	88.3372	83.8199	-4.5173
school_code_then_normalized	False	endpoints_2023_25	Hainan	36	included	91.25115	83.3974	-7.85375
school_code_then_normalized	False	endpoints_2023_25	Hubei	60	included	87.1933	85.0568	-2.1365
school_code_then_normalized	False	endpoints_2023_25	Hunan	78	included	89.3743	86.63365	-2.74065
school_code_then_normalized	False	endpoints_2023_25	Gansu	41	included	90.1582	89.7903	-0.3679
school_code_then_normalized	False	endpoints_2023_25	Fujian	54	included	85.91935	82.284625	-3.634725
school_code_then_normalized	False	endpoints_2023_25	Guizhou	125	included	87.4055	90.267	2.8615
school_code_then_normalized	False	endpoints_2023_25	Liaoning	101	included	87.77335	85.1236	-2.64975
school_code_then_normalized	False	endpoints_2023_25	Chongqing	118	included	86.398	86.909	0.511
school_code_then_normalized	False	endpoints_2023_25	Shaanxi	50	included	82.92325	82.5872	-0.33605
school_code_then_normalized	False	endpoints_2023_25	Qinghai	68	included	87.18825	86.87655	-0.3117
school_code_then_normalized	False	endpoints_2023_25	Heilongjiang	53	included	89.408	87.01145	-2.39655
school_code_then_normalized	False	endpoints_2023_26	Shanghai	18	included	52.451525	30.03295	-22.418575
school_code_then_normalized	False	endpoints_2023_26	Yunnan	17	included	91.437	88.6185	-2.8185
school_code_then_normalized	False	endpoints_2023_26	Inner Mongolia	99	included	86.0779	81.361	-4.7169
school_code_then_normalized	False	endpoints_2023_26	Beijing	16	included	61.45725	64.7306	3.27335
school_code_then_normalized	False	endpoints_2023_26	Jilin	90	included	84.0682	78.48145	-5.58675
school_code_then_normalized	False	endpoints_2023_26	Sichuan	35	included	84.1232	78.2427	-5.8805
school_code_then_normalized	False	endpoints_2023_26	Tianjin	23	included	69.82065	59.4221	-10.39855
school_code_then_normalized	False	endpoints_2023_26	Ningxia	16	included	75.22715	76.54755	1.3204
school_code_then_normalized	False	endpoints_2023_26	Anhui	32	included	75.83625	67.12805	-8.7082
school_code_then_normalized	False	endpoints_2023_26	Shandong	127	included	95.021	90.7082	-4.3128
school_code_then_normalized	False	endpoints_2023_26	Shanxi	27	included	78.3573	72.9161	-5.4412
school_code_then_normalized	False	endpoints_2023_26	Guangdong	31	included	81.9118	70.37825	-11.53355
school_code_then_normalized	False	endpoints_2023_26	Guangxi	31	included	84.8902	76.626	-8.2642
school_code_then_normalized	False	endpoints_2023_26	Xinjiang	12	included	71.01285	65.9615	-5.05135
school_code_then_normalized	False	endpoints_2023_26	Jiangsu	31	included	77.8504	69.02455	-8.82585
school_code_then_normalized	False	endpoints_2023_26	Jiangxi	32	included	85.4095	73.384875	-12.024625
school_code_then_normalized	False	endpoints_2023_26	Hebei	131	included	90.6046	87.2743	-3.3303
school_code_then_normalized	False	endpoints_2023_26	Henan	0	under_three_common_units
school_code_then_normalized	False	endpoints_2023_26	Zhejiang	108	included	88.3372	80.31785	-8.01935
school_code_then_normalized	False	endpoints_2023_26	Hainan	20	included	84.6083	73.9453	-10.663
school_code_then_normalized	False	endpoints_2023_26	Hubei	34	included	69.90075	69.1074	-0.79335
school_code_then_normalized	False	endpoints_2023_26	Hunan	33	included	82.9941	79.4359	-3.5582
school_code_then_normalized	False	endpoints_2023_26	Gansu	22	included	81.32375	77.64515	-3.6786
school_code_then_normalized	False	endpoints_2023_26	Fujian	29	included	76.1619	70.2952	-5.8667
school_code_then_normalized	False	endpoints_2023_26	Guizhou	114	included	87.2064	89.4375	2.2311
school_code_then_normalized	False	endpoints_2023_26	Liaoning	100	included	87.775825	81.1696	-6.606225
school_code_then_normalized	False	endpoints_2023_26	Chongqing	116	included	86.398	80.65525	-5.74275
school_code_then_normalized	False	endpoints_2023_26	Shaanxi	28	included	68.1883	78.43405	10.24575
school_code_then_normalized	False	endpoints_2023_26	Qinghai	16	included	82.2957	77.73765	-4.55805
school_code_then_normalized	False	endpoints_2023_26	Heilongjiang	30	included	80.7011	74.2353	-6.4658
school_code_then_normalized	False	every_year_2023_26	Shanghai	18	included	52.451525	30.03295	-22.418575
school_code_then_normalized	False	every_year_2023_26	Yunnan	0	under_three_common_units
school_code_then_normalized	False	every_year_2023_26	Inner Mongolia	97	included	86.0779	81.361	-4.7169
school_code_then_normalized	False	every_year_2023_26	Beijing	12	included	69.09205	67.08185	-2.0102
school_code_then_normalized	False	every_year_2023_26	Jilin	89	included	83.8616	78.0268	-5.8348
school_code_then_normalized	False	every_year_2023_26	Sichuan	27	included	84.3783	76.6512	-7.7271
school_code_then_normalized	False	every_year_2023_26	Tianjin	9	included	80.1476	65.405	-14.7426
school_code_then_normalized	False	every_year_2023_26	Ningxia	15	included	74.5299	75.5305	1.0006
school_code_then_normalized	False	every_year_2023_26	Anhui	26	included	75.83625	65.3335	-10.50275
school_code_then_normalized	False	every_year_2023_26	Shandong	126	included	94.8983	90.48505	-4.41325
school_code_then_normalized	False	every_year_2023_26	Shanxi	27	included	78.3573	72.9161	-5.4412
school_code_then_normalized	False	every_year_2023_26	Guangdong	31	included	81.9118	70.37825	-11.53355
school_code_then_normalized	False	every_year_2023_26	Guangxi	27	included	83.4019	75.4235	-7.9784
school_code_then_normalized	False	every_year_2023_26	Xinjiang	10	included	71.01285	65.9615	-5.05135
school_code_then_normalized	False	every_year_2023_26	Jiangsu	31	included	77.8504	69.02455	-8.82585
school_code_then_normalized	False	every_year_2023_26	Jiangxi	0	under_three_common_units
school_code_then_normalized	False	every_year_2023_26	Hebei	127	included	90.50915	87.2743	-3.23485
school_code_then_normalized	False	every_year_2023_26	Henan	0	under_three_common_units
school_code_then_normalized	False	every_year_2023_26	Zhejiang	106	included	87.71855	79.5247	-8.19385
school_code_then_normalized	False	every_year_2023_26	Hainan	17	included	86.3028	74.8388	-11.464
school_code_then_normalized	False	every_year_2023_26	Hubei	27	included	68.2106	69.6552	1.4446
school_code_then_normalized	False	every_year_2023_26	Hunan	30	included	84.42195	78.526975	-5.894975
school_code_then_normalized	False	every_year_2023_26	Gansu	18	included	84.59465	79.7876	-4.80705
school_code_then_normalized	False	every_year_2023_26	Fujian	25	included	82.2641	76.8461	-5.418
school_code_then_normalized	False	every_year_2023_26	Guizhou	112	included	87.2064	89.4375	2.2311
school_code_then_normalized	False	every_year_2023_26	Liaoning	98	included	87.836125	81.42965	-6.406475
school_code_then_normalized	False	every_year_2023_26	Chongqing	114	included	86.398	80.91425	-5.48375
school_code_then_normalized	False	every_year_2023_26	Shaanxi	23	included	75.5577	80.8742	5.3165
school_code_then_normalized	False	every_year_2023_26	Qinghai	16	included	82.2957	77.73765	-4.55805
school_code_then_normalized	False	every_year_2023_26	Heilongjiang	24	included	85.71535	75.31895	-10.3964
school_code_then_normalized	False	endpoints_2025_26	Shanghai	19	included	38.69635	27.441	-11.25535
school_code_then_normalized	False	endpoints_2025_26	Yunnan	30	included	82.9033	82.71455	-0.18875
school_code_then_normalized	False	endpoints_2025_26	Inner Mongolia	105	included	79.3038	80.3774	1.0736
school_code_then_normalized	False	endpoints_2025_26	Beijing	15	included	69.5143	65.8292	-3.6851
school_code_then_normalized	False	endpoints_2025_26	Jilin	97	included	79.7963	77.4338	-2.3625
school_code_then_normalized	False	endpoints_2025_26	Sichuan	30	included	80.5456	76.04335	-4.50225
school_code_then_normalized	False	endpoints_2025_26	Tianjin	22	included	73.67525	65.998	-7.67725
school_code_then_normalized	False	endpoints_2025_26	Ningxia	16	included	77.5842	74.7802	-2.804
school_code_then_normalized	False	endpoints_2025_26	Anhui	31	included	78.6598	65.5523	-13.1075
school_code_then_normalized	False	endpoints_2025_26	Shandong	137	included	92.2338	90.1855	-2.0483
school_code_then_normalized	False	endpoints_2025_26	Shanxi	37	included	78.8015	68.9093	-9.8922
school_code_then_normalized	False	endpoints_2025_26	Guangdong	35	included	77.649	73.0454	-4.6036
school_code_then_normalized	False	endpoints_2025_26	Guangxi	32	included	79.14165	77.2685	-1.87315
school_code_then_normalized	False	endpoints_2025_26	Xinjiang	11	included	62.4729	67.271	4.7981
school_code_then_normalized	False	endpoints_2025_26	Jiangsu	37	included	69.1938	67.5714	-1.6224
school_code_then_normalized	False	endpoints_2025_26	Jiangxi	27	included	78.7366	69.6094	-9.1272
school_code_then_normalized	False	endpoints_2025_26	Hebei	145	included	89.7747	86.1056	-3.6691
school_code_then_normalized	False	endpoints_2025_26	Henan	38	included	83.6082	80.416225	-3.191975
school_code_then_normalized	False	endpoints_2025_26	Zhejiang	118	included	79.2135	77.7326	-1.4809
school_code_then_normalized	False	endpoints_2025_26	Hainan	24	included	77.18965	73.9453	-3.24435
school_code_then_normalized	False	endpoints_2025_26	Hubei	31	included	72.6107	70.7795	-1.8312
school_code_then_normalized	False	endpoints_2025_26	Hunan	35	included	80.9442	77.61805	-3.32615
school_code_then_normalized	False	endpoints_2025_26	Gansu	27	included	83.1979	76.4763	-6.7216
school_code_then_normalized	False	endpoints_2025_26	Fujian	27	included	75.9589	75.0024	-0.9565
school_code_then_normalized	False	endpoints_2025_26	Guizhou	122	included	89.65395	88.75395	-0.9
school_code_then_normalized	False	endpoints_2025_26	Liaoning	105	included	85.1236	81.1696	-3.954
school_code_then_normalized	False	endpoints_2025_26	Chongqing	121	included	85.7942	80.4794	-5.3148
school_code_then_normalized	False	endpoints_2025_26	Shaanxi	28	included	71.88465	73.95845	2.0738
school_code_then_normalized	False	endpoints_2025_26	Qinghai	16	included	77.112	77.73765	0.62565
school_code_then_normalized	False	endpoints_2025_26	Heilongjiang	25	included	78.7755	75.181	-3.5945
school_code_then_normalized	True	endpoints_2017_26	Shanghai	6	included	21.07855	30.03295	8.9544
school_code_then_normalized	True	endpoints_2017_26	Yunnan	26	included	80.5399	84.0219	3.482
school_code_then_normalized	True	endpoints_2017_26	Inner Mongolia	98	included	83.1016	81.6212	-1.4804
school_code_then_normalized	True	endpoints_2017_26	Beijing	0	under_three_common_units
school_code_then_normalized	True	endpoints_2017_26	Jilin	75	included	77.8887	78.9361	1.0474
school_code_then_normalized	True	endpoints_2017_26	Sichuan	33	included	79.2621	75.4355	-3.8266
school_code_then_normalized	True	endpoints_2017_26	Tianjin	0	under_three_common_units
school_code_then_normalized	True	endpoints_2017_26	Ningxia	0	under_three_common_units
school_code_then_normalized	True	endpoints_2017_26	Anhui	22	included	77.35895	68.118025	-9.240925
school_code_then_normalized	True	endpoints_2017_26	Shandong	0	under_three_common_units
school_code_then_normalized	True	endpoints_2017_26	Shanxi	0	under_three_common_units
school_code_then_normalized	True	endpoints_2017_26	Guangdong	20	included	80.17305	76.965	-3.20805
school_code_then_normalized	True	endpoints_2017_26	Guangxi	27	included	76.9819	76.626	-0.3559
school_code_then_normalized	True	endpoints_2017_26	Xinjiang	0	under_three_common_units
school_code_then_normalized	True	endpoints_2017_26	Jiangsu	0	under_three_common_units
school_code_then_normalized	True	endpoints_2017_26	Jiangxi	26	included	73.48715	82.4639	8.97675
school_code_then_normalized	True	endpoints_2017_26	Hebei	103	included	70.3554	87.2743	16.9189
school_code_then_normalized	True	endpoints_2017_26	Henan	34	included	81.52955	84.0937	2.56415
school_code_then_normalized	True	endpoints_2017_26	Zhejiang	65	included	89.2297	85.0119	-4.2178
school_code_then_normalized	True	endpoints_2017_26	Hainan	0	under_three_common_units
school_code_then_normalized	True	endpoints_2017_26	Hubei	0	under_three_common_units
school_code_then_normalized	True	endpoints_2017_26	Hunan	0	under_three_common_units
school_code_then_normalized	True	endpoints_2017_26	Gansu	26	included	85.5223	76.78205	-8.74025
school_code_then_normalized	True	endpoints_2017_26	Fujian	25	included	65.6175	72.2392	6.6217
school_code_then_normalized	True	endpoints_2017_26	Guizhou	1	under_three_common_units
school_code_then_normalized	True	endpoints_2017_26	Liaoning	85	included	78.6031	81.6897	3.0866
school_code_then_normalized	True	endpoints_2017_26	Chongqing	1	under_three_common_units
school_code_then_normalized	True	endpoints_2017_26	Shaanxi	0	under_three_common_units
school_code_then_normalized	True	endpoints_2017_26	Qinghai	13	included	66.3734	77.5697	11.1963
school_code_then_normalized	True	endpoints_2017_26	Heilongjiang	23	included	77.3496	75.181	-2.1686
school_code_then_normalized	True	endpoints_2023_25	Shanghai	61	included	65.3569	60.0028	-5.3541
school_code_then_normalized	True	endpoints_2023_25	Yunnan	40	included	91.97935	90.85955	-1.1198
school_code_then_normalized	True	endpoints_2023_25	Inner Mongolia	97	included	86.0779	79.5845	-6.4934
school_code_then_normalized	True	endpoints_2023_25	Beijing	31	included	71.4244	77.368	5.9436
school_code_then_normalized	True	endpoints_2023_25	Jilin	93	included	83.8616	81.0833	-2.7783
school_code_then_normalized	True	endpoints_2023_25	Sichuan	64	included	87.92125	84.1723	-3.74895
school_code_then_normalized	True	endpoints_2023_25	Tianjin	42	included	79.033875	79.827775	0.7939
school_code_then_normalized	True	endpoints_2023_25	Ningxia	31	included	82.82675	82.6841	-0.14265
school_code_then_normalized	True	endpoints_2023_25	Anhui	63	included	88.2406	82.8218	-5.4188
school_code_then_normalized	True	endpoints_2023_25	Shandong	137	included	95.021	92.5838	-2.4372
school_code_then_normalized	True	endpoints_2023_25	Shanxi	67	included	86.9281	86.5761	-0.352
school_code_then_normalized	True	endpoints_2023_25	Guangdong	105	included	84.1606	81.4413	-2.7193
school_code_then_normalized	True	endpoints_2023_25	Guangxi	72	included	89.76455	86.178875	-3.585675
school_code_then_normalized	True	endpoints_2023_25	Xinjiang	42	included	80.683	79.3131	-1.3699
school_code_then_normalized	True	endpoints_2023_25	Jiangsu	106	included	81.70285	74.2711	-7.43175
school_code_then_normalized	True	endpoints_2023_25	Jiangxi	61	included	92.0101	90.1147	-1.8954
school_code_then_normalized	True	endpoints_2023_25	Hebei	132	included	90.556875	90.2812	-0.275675
school_code_then_normalized	True	endpoints_2023_25	Henan	0	under_three_common_units
school_code_then_normalized	True	endpoints_2023_25	Zhejiang	111	included	88.3372	83.8199	-4.5173
school_code_then_normalized	True	endpoints_2023_25	Hainan	36	included	91.25115	83.3974	-7.85375
school_code_then_normalized	True	endpoints_2023_25	Hubei	60	included	87.1933	85.0568	-2.1365
school_code_then_normalized	True	endpoints_2023_25	Hunan	78	included	89.3743	86.63365	-2.74065
school_code_then_normalized	True	endpoints_2023_25	Gansu	41	included	90.1582	89.7903	-0.3679
school_code_then_normalized	True	endpoints_2023_25	Fujian	54	included	85.91935	82.284625	-3.634725
school_code_then_normalized	True	endpoints_2023_25	Guizhou	124	included	87.58885	90.267	2.67815
school_code_then_normalized	True	endpoints_2023_25	Liaoning	101	included	87.77335	85.1236	-2.64975
school_code_then_normalized	True	endpoints_2023_25	Chongqing	118	included	86.398	86.909	0.511
school_code_then_normalized	True	endpoints_2023_25	Shaanxi	50	included	82.92325	82.5872	-0.33605
school_code_then_normalized	True	endpoints_2023_25	Qinghai	68	included	87.18825	86.87655	-0.3117
school_code_then_normalized	True	endpoints_2023_25	Heilongjiang	53	included	89.408	87.01145	-2.39655
school_code_then_normalized	True	endpoints_2023_26	Shanghai	18	included	52.451525	30.03295	-22.418575
school_code_then_normalized	True	endpoints_2023_26	Yunnan	17	included	91.437	88.6185	-2.8185
school_code_then_normalized	True	endpoints_2023_26	Inner Mongolia	99	included	86.0779	81.361	-4.7169
school_code_then_normalized	True	endpoints_2023_26	Beijing	16	included	61.45725	64.7306	3.27335
school_code_then_normalized	True	endpoints_2023_26	Jilin	90	included	84.0682	78.48145	-5.58675
school_code_then_normalized	True	endpoints_2023_26	Sichuan	35	included	84.1232	78.2427	-5.8805
school_code_then_normalized	True	endpoints_2023_26	Tianjin	23	included	69.82065	59.4221	-10.39855
school_code_then_normalized	True	endpoints_2023_26	Ningxia	16	included	75.22715	76.54755	1.3204
school_code_then_normalized	True	endpoints_2023_26	Anhui	32	included	75.83625	67.12805	-8.7082
school_code_then_normalized	True	endpoints_2023_26	Shandong	127	included	95.021	90.7082	-4.3128
school_code_then_normalized	True	endpoints_2023_26	Shanxi	27	included	78.3573	72.9161	-5.4412
school_code_then_normalized	True	endpoints_2023_26	Guangdong	31	included	81.9118	70.37825	-11.53355
school_code_then_normalized	True	endpoints_2023_26	Guangxi	31	included	84.8902	76.626	-8.2642
school_code_then_normalized	True	endpoints_2023_26	Xinjiang	12	included	71.01285	65.9615	-5.05135
school_code_then_normalized	True	endpoints_2023_26	Jiangsu	31	included	77.8504	69.02455	-8.82585
school_code_then_normalized	True	endpoints_2023_26	Jiangxi	32	included	85.4095	73.384875	-12.024625
school_code_then_normalized	True	endpoints_2023_26	Hebei	131	included	90.6046	87.2743	-3.3303
school_code_then_normalized	True	endpoints_2023_26	Henan	0	under_three_common_units
school_code_then_normalized	True	endpoints_2023_26	Zhejiang	108	included	88.3372	80.31785	-8.01935
school_code_then_normalized	True	endpoints_2023_26	Hainan	20	included	84.6083	73.9453	-10.663
school_code_then_normalized	True	endpoints_2023_26	Hubei	34	included	69.90075	69.1074	-0.79335
school_code_then_normalized	True	endpoints_2023_26	Hunan	33	included	82.9941	79.4359	-3.5582
school_code_then_normalized	True	endpoints_2023_26	Gansu	22	included	81.32375	77.64515	-3.6786
school_code_then_normalized	True	endpoints_2023_26	Fujian	29	included	76.1619	70.2952	-5.8667
school_code_then_normalized	True	endpoints_2023_26	Guizhou	113	included	87.4055	89.9266	2.5211
school_code_then_normalized	True	endpoints_2023_26	Liaoning	100	included	87.775825	81.1696	-6.606225
school_code_then_normalized	True	endpoints_2023_26	Chongqing	116	included	86.398	80.65525	-5.74275
school_code_then_normalized	True	endpoints_2023_26	Shaanxi	28	included	68.1883	78.43405	10.24575
school_code_then_normalized	True	endpoints_2023_26	Qinghai	16	included	82.2957	77.73765	-4.55805
school_code_then_normalized	True	endpoints_2023_26	Heilongjiang	30	included	80.7011	74.2353	-6.4658
school_code_then_normalized	True	every_year_2023_26	Shanghai	18	included	52.451525	30.03295	-22.418575
school_code_then_normalized	True	every_year_2023_26	Yunnan	0	under_three_common_units
school_code_then_normalized	True	every_year_2023_26	Inner Mongolia	97	included	86.0779	81.361	-4.7169
school_code_then_normalized	True	every_year_2023_26	Beijing	12	included	69.09205	67.08185	-2.0102
school_code_then_normalized	True	every_year_2023_26	Jilin	89	included	83.8616	78.0268	-5.8348
school_code_then_normalized	True	every_year_2023_26	Sichuan	27	included	84.3783	76.6512	-7.7271
school_code_then_normalized	True	every_year_2023_26	Tianjin	9	included	80.1476	65.405	-14.7426
school_code_then_normalized	True	every_year_2023_26	Ningxia	15	included	74.5299	75.5305	1.0006
school_code_then_normalized	True	every_year_2023_26	Anhui	26	included	75.83625	65.3335	-10.50275
school_code_then_normalized	True	every_year_2023_26	Shandong	126	included	94.8983	90.48505	-4.41325
school_code_then_normalized	True	every_year_2023_26	Shanxi	27	included	78.3573	72.9161	-5.4412
school_code_then_normalized	True	every_year_2023_26	Guangdong	31	included	81.9118	70.37825	-11.53355
school_code_then_normalized	True	every_year_2023_26	Guangxi	27	included	83.4019	75.4235	-7.9784
school_code_then_normalized	True	every_year_2023_26	Xinjiang	10	included	71.01285	65.9615	-5.05135
school_code_then_normalized	True	every_year_2023_26	Jiangsu	31	included	77.8504	69.02455	-8.82585
school_code_then_normalized	True	every_year_2023_26	Jiangxi	0	under_three_common_units
school_code_then_normalized	True	every_year_2023_26	Hebei	127	included	90.50915	87.2743	-3.23485
school_code_then_normalized	True	every_year_2023_26	Henan	0	under_three_common_units
school_code_then_normalized	True	every_year_2023_26	Zhejiang	106	included	87.71855	79.5247	-8.19385
school_code_then_normalized	True	every_year_2023_26	Hainan	17	included	86.3028	74.8388	-11.464
school_code_then_normalized	True	every_year_2023_26	Hubei	27	included	68.2106	69.6552	1.4446
school_code_then_normalized	True	every_year_2023_26	Hunan	30	included	84.42195	78.526975	-5.894975
school_code_then_normalized	True	every_year_2023_26	Gansu	18	included	84.59465	79.7876	-4.80705
school_code_then_normalized	True	every_year_2023_26	Fujian	25	included	82.2641	76.8461	-5.418
school_code_then_normalized	True	every_year_2023_26	Guizhou	111	included	87.4055	89.9266	2.5211
school_code_then_normalized	True	every_year_2023_26	Liaoning	98	included	87.836125	81.42965	-6.406475
school_code_then_normalized	True	every_year_2023_26	Chongqing	114	included	86.398	80.91425	-5.48375
school_code_then_normalized	True	every_year_2023_26	Shaanxi	23	included	75.5577	80.8742	5.3165
school_code_then_normalized	True	every_year_2023_26	Qinghai	16	included	82.2957	77.73765	-4.55805
school_code_then_normalized	True	every_year_2023_26	Heilongjiang	0	under_three_common_units
school_code_then_normalized	True	endpoints_2025_26	Shanghai	19	included	38.69635	27.441	-11.25535
school_code_then_normalized	True	endpoints_2025_26	Yunnan	30	included	82.9033	82.71455	-0.18875
school_code_then_normalized	True	endpoints_2025_26	Inner Mongolia	105	included	79.3038	80.3774	1.0736
school_code_then_normalized	True	endpoints_2025_26	Beijing	15	included	69.5143	65.8292	-3.6851
school_code_then_normalized	True	endpoints_2025_26	Jilin	97	included	79.7963	77.4338	-2.3625
school_code_then_normalized	True	endpoints_2025_26	Sichuan	30	included	80.5456	76.04335	-4.50225
school_code_then_normalized	True	endpoints_2025_26	Tianjin	22	included	73.67525	65.998	-7.67725
school_code_then_normalized	True	endpoints_2025_26	Ningxia	16	included	77.5842	74.7802	-2.804
school_code_then_normalized	True	endpoints_2025_26	Anhui	31	included	78.6598	65.5523	-13.1075
school_code_then_normalized	True	endpoints_2025_26	Shandong	137	included	92.2338	90.1855	-2.0483
school_code_then_normalized	True	endpoints_2025_26	Shanxi	37	included	78.8015	68.9093	-9.8922
school_code_then_normalized	True	endpoints_2025_26	Guangdong	35	included	77.649	73.0454	-4.6036
school_code_then_normalized	True	endpoints_2025_26	Guangxi	32	included	79.14165	77.2685	-1.87315
school_code_then_normalized	True	endpoints_2025_26	Xinjiang	11	included	62.4729	67.271	4.7981
school_code_then_normalized	True	endpoints_2025_26	Jiangsu	37	included	69.1938	67.5714	-1.6224
school_code_then_normalized	True	endpoints_2025_26	Jiangxi	27	included	78.7366	69.6094	-9.1272
school_code_then_normalized	True	endpoints_2025_26	Hebei	145	included	89.7747	86.1056	-3.6691
school_code_then_normalized	True	endpoints_2025_26	Henan	38	included	83.6082	80.416225	-3.191975
school_code_then_normalized	True	endpoints_2025_26	Zhejiang	118	included	79.2135	77.7326	-1.4809
school_code_then_normalized	True	endpoints_2025_26	Hainan	24	included	77.18965	73.9453	-3.24435
school_code_then_normalized	True	endpoints_2025_26	Hubei	31	included	72.6107	70.7795	-1.8312
school_code_then_normalized	True	endpoints_2025_26	Hunan	35	included	80.9442	77.61805	-3.32615
school_code_then_normalized	True	endpoints_2025_26	Gansu	27	included	83.1979	76.4763	-6.7216
school_code_then_normalized	True	endpoints_2025_26	Fujian	27	included	75.9589	75.0024	-0.9565
school_code_then_normalized	True	endpoints_2025_26	Guizhou	122	included	89.65395	88.75395	-0.9
school_code_then_normalized	True	endpoints_2025_26	Liaoning	105	included	85.1236	81.1696	-3.954
school_code_then_normalized	True	endpoints_2025_26	Chongqing	121	included	85.7942	80.4794	-5.3148
school_code_then_normalized	True	endpoints_2025_26	Shaanxi	28	included	71.88465	73.95845	2.0738
school_code_then_normalized	True	endpoints_2025_26	Qinghai	16	included	77.112	77.73765	0.62565
school_code_then_normalized	True	endpoints_2025_26	Heilongjiang	25	included	78.7755	75.181	-3.5945
school_code_then_matched	False	endpoints_2017_26	Shanghai	6	included	21.07855	30.03295	8.9544
school_code_then_matched	False	endpoints_2017_26	Yunnan	26	included	80.5399	84.0219	3.482
school_code_then_matched	False	endpoints_2017_26	Inner Mongolia	98	included	83.1016	81.6212	-1.4804
school_code_then_matched	False	endpoints_2017_26	Beijing	0	under_three_common_units
school_code_then_matched	False	endpoints_2017_26	Jilin	75	included	77.8887	78.9361	1.0474
school_code_then_matched	False	endpoints_2017_26	Sichuan	33	included	79.2621	75.4355	-3.8266
school_code_then_matched	False	endpoints_2017_26	Tianjin	16	included	65.36655	66.79425	1.4277
school_code_then_matched	False	endpoints_2017_26	Ningxia	0	under_three_common_units
school_code_then_matched	False	endpoints_2017_26	Anhui	22	included	77.35895	68.118025	-9.240925
school_code_then_matched	False	endpoints_2017_26	Shandong	95	included	86.08	91.1639	5.0839
school_code_then_matched	False	endpoints_2017_26	Shanxi	0	under_three_common_units
school_code_then_matched	False	endpoints_2017_26	Guangdong	20	included	80.17305	76.965	-3.20805
school_code_then_matched	False	endpoints_2017_26	Guangxi	27	included	76.9819	76.626	-0.3559
school_code_then_matched	False	endpoints_2017_26	Xinjiang	0	under_three_common_units
school_code_then_matched	False	endpoints_2017_26	Jiangsu	0	under_three_common_units
school_code_then_matched	False	endpoints_2017_26	Jiangxi	26	included	73.48715	82.4639	8.97675
school_code_then_matched	False	endpoints_2017_26	Hebei	103	included	70.3554	87.2743	16.9189
school_code_then_matched	False	endpoints_2017_26	Henan	34	included	81.52955	84.0937	2.56415
school_code_then_matched	False	endpoints_2017_26	Zhejiang	65	included	89.2297	85.0119	-4.2178
school_code_then_matched	False	endpoints_2017_26	Hainan	22	included	39.9764	74.12855	34.15215
school_code_then_matched	False	endpoints_2017_26	Hubei	0	under_three_common_units
school_code_then_matched	False	endpoints_2017_26	Hunan	0	under_three_common_units
school_code_then_matched	False	endpoints_2017_26	Gansu	26	included	85.5223	76.78205	-8.74025
school_code_then_matched	False	endpoints_2017_26	Fujian	25	included	65.6175	72.2392	6.6217
school_code_then_matched	False	endpoints_2017_26	Guizhou	1	under_three_common_units
school_code_then_matched	False	endpoints_2017_26	Liaoning	85	included	78.6031	81.6897	3.0866
school_code_then_matched	False	endpoints_2017_26	Chongqing	1	under_three_common_units
school_code_then_matched	False	endpoints_2017_26	Shaanxi	0	under_three_common_units
school_code_then_matched	False	endpoints_2017_26	Qinghai	13	included	66.3734	77.5697	11.1963
school_code_then_matched	False	endpoints_2017_26	Heilongjiang	23	included	77.3496	75.181	-2.1686
school_code_then_matched	False	endpoints_2023_25	Shanghai	61	included	65.3569	60.0028	-5.3541
school_code_then_matched	False	endpoints_2023_25	Yunnan	40	included	91.97935	90.85955	-1.1198
school_code_then_matched	False	endpoints_2023_25	Inner Mongolia	97	included	86.0779	79.5845	-6.4934
school_code_then_matched	False	endpoints_2023_25	Beijing	31	included	71.4244	77.368	5.9436
school_code_then_matched	False	endpoints_2023_25	Jilin	93	included	83.8616	81.0833	-2.7783
school_code_then_matched	False	endpoints_2023_25	Sichuan	64	included	87.92125	84.1723	-3.74895
school_code_then_matched	False	endpoints_2023_25	Tianjin	42	included	79.033875	79.827775	0.7939
school_code_then_matched	False	endpoints_2023_25	Ningxia	31	included	82.82675	82.6841	-0.14265
school_code_then_matched	False	endpoints_2023_25	Anhui	63	included	88.2406	82.8218	-5.4188
school_code_then_matched	False	endpoints_2023_25	Shandong	137	included	95.021	92.5838	-2.4372
school_code_then_matched	False	endpoints_2023_25	Shanxi	67	included	86.9281	86.5761	-0.352
school_code_then_matched	False	endpoints_2023_25	Guangdong	105	included	84.1606	81.4413	-2.7193
school_code_then_matched	False	endpoints_2023_25	Guangxi	73	included	89.6836	86.3489	-3.3347
school_code_then_matched	False	endpoints_2023_25	Xinjiang	42	included	80.683	79.3131	-1.3699
school_code_then_matched	False	endpoints_2023_25	Jiangsu	106	included	81.70285	74.2711	-7.43175
school_code_then_matched	False	endpoints_2023_25	Jiangxi	61	included	92.0101	90.1147	-1.8954
school_code_then_matched	False	endpoints_2023_25	Hebei	133	included	90.6046	90.2812	-0.3234
school_code_then_matched	False	endpoints_2023_25	Henan	0	under_three_common_units
school_code_then_matched	False	endpoints_2023_25	Zhejiang	111	included	88.3372	83.8199	-4.5173
school_code_then_matched	False	endpoints_2023_25	Hainan	36	included	91.25115	83.3974	-7.85375
school_code_then_matched	False	endpoints_2023_25	Hubei	60	included	87.1933	85.0568	-2.1365
school_code_then_matched	False	endpoints_2023_25	Hunan	78	included	89.3743	86.63365	-2.74065
school_code_then_matched	False	endpoints_2023_25	Gansu	41	included	90.1582	89.7903	-0.3679
school_code_then_matched	False	endpoints_2023_25	Fujian	54	included	85.91935	82.284625	-3.634725
school_code_then_matched	False	endpoints_2023_25	Guizhou	125	included	87.4055	90.267	2.8615
school_code_then_matched	False	endpoints_2023_25	Liaoning	101	included	87.77335	85.1236	-2.64975
school_code_then_matched	False	endpoints_2023_25	Chongqing	118	included	86.398	86.909	0.511
school_code_then_matched	False	endpoints_2023_25	Shaanxi	50	included	82.92325	82.5872	-0.33605
school_code_then_matched	False	endpoints_2023_25	Qinghai	68	included	87.18825	86.87655	-0.3117
school_code_then_matched	False	endpoints_2023_25	Heilongjiang	53	included	89.408	87.01145	-2.39655
school_code_then_matched	False	endpoints_2023_26	Shanghai	18	included	52.451525	30.03295	-22.418575
school_code_then_matched	False	endpoints_2023_26	Yunnan	17	included	91.437	88.6185	-2.8185
school_code_then_matched	False	endpoints_2023_26	Inner Mongolia	99	included	86.0779	81.361	-4.7169
school_code_then_matched	False	endpoints_2023_26	Beijing	16	included	61.45725	64.7306	3.27335
school_code_then_matched	False	endpoints_2023_26	Jilin	91	included	84.2748	78.9361	-5.3387
school_code_then_matched	False	endpoints_2023_26	Sichuan	35	included	84.1232	78.2427	-5.8805
school_code_then_matched	False	endpoints_2023_26	Tianjin	23	included	69.82065	59.4221	-10.39855
school_code_then_matched	False	endpoints_2023_26	Ningxia	16	included	75.22715	76.54755	1.3204
school_code_then_matched	False	endpoints_2023_26	Anhui	32	included	75.83625	67.12805	-8.7082
school_code_then_matched	False	endpoints_2023_26	Shandong	128	included	95.021	90.7166	-4.3044
school_code_then_matched	False	endpoints_2023_26	Shanxi	27	included	78.3573	72.9161	-5.4412
school_code_then_matched	False	endpoints_2023_26	Guangdong	31	included	81.9118	70.37825	-11.53355
school_code_then_matched	False	endpoints_2023_26	Guangxi	31	included	84.8902	76.626	-8.2642
school_code_then_matched	False	endpoints_2023_26	Xinjiang	12	included	71.01285	65.9615	-5.05135
school_code_then_matched	False	endpoints_2023_26	Jiangsu	31	included	77.8504	69.02455	-8.82585
school_code_then_matched	False	endpoints_2023_26	Jiangxi	32	included	85.4095	73.384875	-12.024625
school_code_then_matched	False	endpoints_2023_26	Hebei	132	included	90.702	87.2743	-3.4277
school_code_then_matched	False	endpoints_2023_26	Henan	0	under_three_common_units
school_code_then_matched	False	endpoints_2023_26	Zhejiang	108	included	88.3372	80.31785	-8.01935
school_code_then_matched	False	endpoints_2023_26	Hainan	20	included	84.6083	73.9453	-10.663
school_code_then_matched	False	endpoints_2023_26	Hubei	34	included	69.90075	69.1074	-0.79335
school_code_then_matched	False	endpoints_2023_26	Hunan	33	included	82.9941	79.4359	-3.5582
school_code_then_matched	False	endpoints_2023_26	Gansu	22	included	81.32375	77.64515	-3.6786
school_code_then_matched	False	endpoints_2023_26	Fujian	29	included	76.1619	70.2952	-5.8667
school_code_then_matched	False	endpoints_2023_26	Guizhou	115	included	87.4055	89.9266	2.5211
school_code_then_matched	False	endpoints_2023_26	Liaoning	100	included	87.775825	81.1696	-6.606225
school_code_then_matched	False	endpoints_2023_26	Chongqing	117	included	86.398	80.8311	-5.5669
school_code_then_matched	False	endpoints_2023_26	Shaanxi	28	included	68.1883	78.43405	10.24575
school_code_then_matched	False	endpoints_2023_26	Qinghai	16	included	82.2957	77.73765	-4.55805
school_code_then_matched	False	endpoints_2023_26	Heilongjiang	30	included	80.7011	74.2353	-6.4658
school_code_then_matched	False	every_year_2023_26	Shanghai	18	included	52.451525	30.03295	-22.418575
school_code_then_matched	False	every_year_2023_26	Yunnan	0	under_three_common_units
school_code_then_matched	False	every_year_2023_26	Inner Mongolia	97	included	86.0779	81.361	-4.7169
school_code_then_matched	False	every_year_2023_26	Beijing	12	included	69.09205	67.08185	-2.0102
school_code_then_matched	False	every_year_2023_26	Jilin	90	included	84.0682	78.48145	-5.58675
school_code_then_matched	False	every_year_2023_26	Sichuan	27	included	84.3783	76.6512	-7.7271
school_code_then_matched	False	every_year_2023_26	Tianjin	9	included	80.1476	65.405	-14.7426
school_code_then_matched	False	every_year_2023_26	Ningxia	15	included	74.5299	75.5305	1.0006
school_code_then_matched	False	every_year_2023_26	Anhui	26	included	75.83625	65.3335	-10.50275
school_code_then_matched	False	every_year_2023_26	Shandong	127	included	95.021	90.7082	-4.3128
school_code_then_matched	False	every_year_2023_26	Shanxi	27	included	78.3573	72.9161	-5.4412
school_code_then_matched	False	every_year_2023_26	Guangdong	31	included	81.9118	70.37825	-11.53355
school_code_then_matched	False	every_year_2023_26	Guangxi	27	included	83.4019	75.4235	-7.9784
school_code_then_matched	False	every_year_2023_26	Xinjiang	10	included	71.01285	65.9615	-5.05135
school_code_then_matched	False	every_year_2023_26	Jiangsu	31	included	77.8504	69.02455	-8.82585
school_code_then_matched	False	every_year_2023_26	Jiangxi	0	under_three_common_units
school_code_then_matched	False	every_year_2023_26	Hebei	128	included	90.556875	87.2743	-3.282575
school_code_then_matched	False	every_year_2023_26	Henan	0	under_three_common_units
school_code_then_matched	False	every_year_2023_26	Zhejiang	106	included	87.71855	79.5247	-8.19385
school_code_then_matched	False	every_year_2023_26	Hainan	17	included	86.3028	74.8388	-11.464
school_code_then_matched	False	every_year_2023_26	Hubei	27	included	68.2106	69.6552	1.4446
school_code_then_matched	False	every_year_2023_26	Hunan	30	included	84.42195	78.526975	-5.894975
school_code_then_matched	False	every_year_2023_26	Gansu	18	included	84.59465	79.7876	-4.80705
school_code_then_matched	False	every_year_2023_26	Fujian	25	included	82.2641	76.8461	-5.418
school_code_then_matched	False	every_year_2023_26	Guizhou	113	included	87.4055	89.9266	2.5211
school_code_then_matched	False	every_year_2023_26	Liaoning	98	included	87.836125	81.42965	-6.406475
school_code_then_matched	False	every_year_2023_26	Chongqing	115	included	86.398	80.9974	-5.4006
school_code_then_matched	False	every_year_2023_26	Shaanxi	23	included	75.5577	80.8742	5.3165
school_code_then_matched	False	every_year_2023_26	Qinghai	16	included	82.2957	77.73765	-4.55805
school_code_then_matched	False	every_year_2023_26	Heilongjiang	24	included	85.71535	75.31895	-10.3964
school_code_then_matched	False	endpoints_2025_26	Shanghai	19	included	38.69635	27.441	-11.25535
school_code_then_matched	False	endpoints_2025_26	Yunnan	30	included	82.9033	82.71455	-0.18875
school_code_then_matched	False	endpoints_2025_26	Inner Mongolia	105	included	79.3038	80.3774	1.0736
school_code_then_matched	False	endpoints_2025_26	Beijing	15	included	69.5143	65.8292	-3.6851
school_code_then_matched	False	endpoints_2025_26	Jilin	98	included	79.925	77.5675	-2.3575
school_code_then_matched	False	endpoints_2025_26	Sichuan	30	included	80.5456	76.04335	-4.50225
school_code_then_matched	False	endpoints_2025_26	Tianjin	22	included	73.67525	65.998	-7.67725
school_code_then_matched	False	endpoints_2025_26	Ningxia	16	included	77.5842	74.7802	-2.804
school_code_then_matched	False	endpoints_2025_26	Anhui	31	included	78.6598	65.5523	-13.1075
school_code_then_matched	False	endpoints_2025_26	Shandong	138	included	92.32385	90.2237	-2.10015
school_code_then_matched	False	endpoints_2025_26	Shanxi	37	included	78.8015	68.9093	-9.8922
school_code_then_matched	False	endpoints_2025_26	Guangdong	35	included	77.649	73.0454	-4.6036
school_code_then_matched	False	endpoints_2025_26	Guangxi	32	included	79.14165	77.2685	-1.87315
school_code_then_matched	False	endpoints_2025_26	Xinjiang	11	included	62.4729	67.271	4.7981
school_code_then_matched	False	endpoints_2025_26	Jiangsu	37	included	69.1938	67.5714	-1.6224
school_code_then_matched	False	endpoints_2025_26	Jiangxi	27	included	78.7366	69.6094	-9.1272
school_code_then_matched	False	endpoints_2025_26	Hebei	145	included	89.7747	86.1056	-3.6691
school_code_then_matched	False	endpoints_2025_26	Henan	38	included	83.6082	80.416225	-3.191975
school_code_then_matched	False	endpoints_2025_26	Zhejiang	118	included	79.2135	77.7326	-1.4809
school_code_then_matched	False	endpoints_2025_26	Hainan	24	included	77.18965	73.9453	-3.24435
school_code_then_matched	False	endpoints_2025_26	Hubei	31	included	72.6107	70.7795	-1.8312
school_code_then_matched	False	endpoints_2025_26	Hunan	35	included	80.9442	77.61805	-3.32615
school_code_then_matched	False	endpoints_2025_26	Gansu	27	included	83.1979	76.4763	-6.7216
school_code_then_matched	False	endpoints_2025_26	Fujian	27	included	75.9589	75.0024	-0.9565
school_code_then_matched	False	endpoints_2025_26	Guizhou	123	included	89.8509	88.9484	-0.9025
school_code_then_matched	False	endpoints_2025_26	Liaoning	105	included	85.1236	81.1696	-3.954
school_code_then_matched	False	endpoints_2025_26	Chongqing	122	included	86.3516	80.65525	-5.69635
school_code_then_matched	False	endpoints_2025_26	Shaanxi	28	included	71.88465	73.95845	2.0738
school_code_then_matched	False	endpoints_2025_26	Qinghai	16	included	77.112	77.73765	0.62565
school_code_then_matched	False	endpoints_2025_26	Heilongjiang	25	included	78.7755	75.181	-3.5945
school_code_then_matched	True	endpoints_2017_26	Shanghai	6	included	21.07855	30.03295	8.9544
school_code_then_matched	True	endpoints_2017_26	Yunnan	26	included	80.5399	84.0219	3.482
school_code_then_matched	True	endpoints_2017_26	Inner Mongolia	98	included	83.1016	81.6212	-1.4804
school_code_then_matched	True	endpoints_2017_26	Beijing	0	under_three_common_units
school_code_then_matched	True	endpoints_2017_26	Jilin	75	included	77.8887	78.9361	1.0474
school_code_then_matched	True	endpoints_2017_26	Sichuan	33	included	79.2621	75.4355	-3.8266
school_code_then_matched	True	endpoints_2017_26	Tianjin	0	under_three_common_units
school_code_then_matched	True	endpoints_2017_26	Ningxia	0	under_three_common_units
school_code_then_matched	True	endpoints_2017_26	Anhui	22	included	77.35895	68.118025	-9.240925
school_code_then_matched	True	endpoints_2017_26	Shandong	0	under_three_common_units
school_code_then_matched	True	endpoints_2017_26	Shanxi	0	under_three_common_units
school_code_then_matched	True	endpoints_2017_26	Guangdong	20	included	80.17305	76.965	-3.20805
school_code_then_matched	True	endpoints_2017_26	Guangxi	27	included	76.9819	76.626	-0.3559
school_code_then_matched	True	endpoints_2017_26	Xinjiang	0	under_three_common_units
school_code_then_matched	True	endpoints_2017_26	Jiangsu	0	under_three_common_units
school_code_then_matched	True	endpoints_2017_26	Jiangxi	26	included	73.48715	82.4639	8.97675
school_code_then_matched	True	endpoints_2017_26	Hebei	103	included	70.3554	87.2743	16.9189
school_code_then_matched	True	endpoints_2017_26	Henan	34	included	81.52955	84.0937	2.56415
school_code_then_matched	True	endpoints_2017_26	Zhejiang	65	included	89.2297	85.0119	-4.2178
school_code_then_matched	True	endpoints_2017_26	Hainan	0	under_three_common_units
school_code_then_matched	True	endpoints_2017_26	Hubei	0	under_three_common_units
school_code_then_matched	True	endpoints_2017_26	Hunan	0	under_three_common_units
school_code_then_matched	True	endpoints_2017_26	Gansu	26	included	85.5223	76.78205	-8.74025
school_code_then_matched	True	endpoints_2017_26	Fujian	25	included	65.6175	72.2392	6.6217
school_code_then_matched	True	endpoints_2017_26	Guizhou	1	under_three_common_units
school_code_then_matched	True	endpoints_2017_26	Liaoning	85	included	78.6031	81.6897	3.0866
school_code_then_matched	True	endpoints_2017_26	Chongqing	1	under_three_common_units
school_code_then_matched	True	endpoints_2017_26	Shaanxi	0	under_three_common_units
school_code_then_matched	True	endpoints_2017_26	Qinghai	13	included	66.3734	77.5697	11.1963
school_code_then_matched	True	endpoints_2017_26	Heilongjiang	23	included	77.3496	75.181	-2.1686
school_code_then_matched	True	endpoints_2023_25	Shanghai	61	included	65.3569	60.0028	-5.3541
school_code_then_matched	True	endpoints_2023_25	Yunnan	40	included	91.97935	90.85955	-1.1198
school_code_then_matched	True	endpoints_2023_25	Inner Mongolia	97	included	86.0779	79.5845	-6.4934
school_code_then_matched	True	endpoints_2023_25	Beijing	31	included	71.4244	77.368	5.9436
school_code_then_matched	True	endpoints_2023_25	Jilin	93	included	83.8616	81.0833	-2.7783
school_code_then_matched	True	endpoints_2023_25	Sichuan	64	included	87.92125	84.1723	-3.74895
school_code_then_matched	True	endpoints_2023_25	Tianjin	42	included	79.033875	79.827775	0.7939
school_code_then_matched	True	endpoints_2023_25	Ningxia	31	included	82.82675	82.6841	-0.14265
school_code_then_matched	True	endpoints_2023_25	Anhui	63	included	88.2406	82.8218	-5.4188
school_code_then_matched	True	endpoints_2023_25	Shandong	137	included	95.021	92.5838	-2.4372
school_code_then_matched	True	endpoints_2023_25	Shanxi	67	included	86.9281	86.5761	-0.352
school_code_then_matched	True	endpoints_2023_25	Guangdong	105	included	84.1606	81.4413	-2.7193
school_code_then_matched	True	endpoints_2023_25	Guangxi	73	included	89.6836	86.3489	-3.3347
school_code_then_matched	True	endpoints_2023_25	Xinjiang	42	included	80.683	79.3131	-1.3699
school_code_then_matched	True	endpoints_2023_25	Jiangsu	106	included	81.70285	74.2711	-7.43175
school_code_then_matched	True	endpoints_2023_25	Jiangxi	61	included	92.0101	90.1147	-1.8954
school_code_then_matched	True	endpoints_2023_25	Hebei	133	included	90.6046	90.2812	-0.3234
school_code_then_matched	True	endpoints_2023_25	Henan	0	under_three_common_units
school_code_then_matched	True	endpoints_2023_25	Zhejiang	111	included	88.3372	83.8199	-4.5173
school_code_then_matched	True	endpoints_2023_25	Hainan	36	included	91.25115	83.3974	-7.85375
school_code_then_matched	True	endpoints_2023_25	Hubei	60	included	87.1933	85.0568	-2.1365
school_code_then_matched	True	endpoints_2023_25	Hunan	78	included	89.3743	86.63365	-2.74065
school_code_then_matched	True	endpoints_2023_25	Gansu	41	included	90.1582	89.7903	-0.3679
school_code_then_matched	True	endpoints_2023_25	Fujian	54	included	85.91935	82.284625	-3.634725
school_code_then_matched	True	endpoints_2023_25	Guizhou	124	included	87.58885	90.267	2.67815
school_code_then_matched	True	endpoints_2023_25	Liaoning	101	included	87.77335	85.1236	-2.64975
school_code_then_matched	True	endpoints_2023_25	Chongqing	118	included	86.398	86.909	0.511
school_code_then_matched	True	endpoints_2023_25	Shaanxi	50	included	82.92325	82.5872	-0.33605
school_code_then_matched	True	endpoints_2023_25	Qinghai	68	included	87.18825	86.87655	-0.3117
school_code_then_matched	True	endpoints_2023_25	Heilongjiang	53	included	89.408	87.01145	-2.39655
school_code_then_matched	True	endpoints_2023_26	Shanghai	18	included	52.451525	30.03295	-22.418575
school_code_then_matched	True	endpoints_2023_26	Yunnan	17	included	91.437	88.6185	-2.8185
school_code_then_matched	True	endpoints_2023_26	Inner Mongolia	99	included	86.0779	81.361	-4.7169
school_code_then_matched	True	endpoints_2023_26	Beijing	16	included	61.45725	64.7306	3.27335
school_code_then_matched	True	endpoints_2023_26	Jilin	91	included	84.2748	78.9361	-5.3387
school_code_then_matched	True	endpoints_2023_26	Sichuan	35	included	84.1232	78.2427	-5.8805
school_code_then_matched	True	endpoints_2023_26	Tianjin	23	included	69.82065	59.4221	-10.39855
school_code_then_matched	True	endpoints_2023_26	Ningxia	16	included	75.22715	76.54755	1.3204
school_code_then_matched	True	endpoints_2023_26	Anhui	32	included	75.83625	67.12805	-8.7082
school_code_then_matched	True	endpoints_2023_26	Shandong	128	included	95.021	90.7166	-4.3044
school_code_then_matched	True	endpoints_2023_26	Shanxi	27	included	78.3573	72.9161	-5.4412
school_code_then_matched	True	endpoints_2023_26	Guangdong	31	included	81.9118	70.37825	-11.53355
school_code_then_matched	True	endpoints_2023_26	Guangxi	31	included	84.8902	76.626	-8.2642
school_code_then_matched	True	endpoints_2023_26	Xinjiang	12	included	71.01285	65.9615	-5.05135
school_code_then_matched	True	endpoints_2023_26	Jiangsu	31	included	77.8504	69.02455	-8.82585
school_code_then_matched	True	endpoints_2023_26	Jiangxi	32	included	85.4095	73.384875	-12.024625
school_code_then_matched	True	endpoints_2023_26	Hebei	132	included	90.702	87.2743	-3.4277
school_code_then_matched	True	endpoints_2023_26	Henan	0	under_three_common_units
school_code_then_matched	True	endpoints_2023_26	Zhejiang	108	included	88.3372	80.31785	-8.01935
school_code_then_matched	True	endpoints_2023_26	Hainan	20	included	84.6083	73.9453	-10.663
school_code_then_matched	True	endpoints_2023_26	Hubei	34	included	69.90075	69.1074	-0.79335
school_code_then_matched	True	endpoints_2023_26	Hunan	33	included	82.9941	79.4359	-3.5582
school_code_then_matched	True	endpoints_2023_26	Gansu	22	included	81.32375	77.64515	-3.6786
school_code_then_matched	True	endpoints_2023_26	Fujian	29	included	76.1619	70.2952	-5.8667
school_code_then_matched	True	endpoints_2023_26	Guizhou	114	included	87.58885	90.0245	2.43565
school_code_then_matched	True	endpoints_2023_26	Liaoning	100	included	87.775825	81.1696	-6.606225
school_code_then_matched	True	endpoints_2023_26	Chongqing	117	included	86.398	80.8311	-5.5669
school_code_then_matched	True	endpoints_2023_26	Shaanxi	28	included	68.1883	78.43405	10.24575
school_code_then_matched	True	endpoints_2023_26	Qinghai	16	included	82.2957	77.73765	-4.55805
school_code_then_matched	True	endpoints_2023_26	Heilongjiang	30	included	80.7011	74.2353	-6.4658
school_code_then_matched	True	every_year_2023_26	Shanghai	18	included	52.451525	30.03295	-22.418575
school_code_then_matched	True	every_year_2023_26	Yunnan	0	under_three_common_units
school_code_then_matched	True	every_year_2023_26	Inner Mongolia	97	included	86.0779	81.361	-4.7169
school_code_then_matched	True	every_year_2023_26	Beijing	12	included	69.09205	67.08185	-2.0102
school_code_then_matched	True	every_year_2023_26	Jilin	90	included	84.0682	78.48145	-5.58675
school_code_then_matched	True	every_year_2023_26	Sichuan	27	included	84.3783	76.6512	-7.7271
school_code_then_matched	True	every_year_2023_26	Tianjin	9	included	80.1476	65.405	-14.7426
school_code_then_matched	True	every_year_2023_26	Ningxia	15	included	74.5299	75.5305	1.0006
school_code_then_matched	True	every_year_2023_26	Anhui	26	included	75.83625	65.3335	-10.50275
school_code_then_matched	True	every_year_2023_26	Shandong	127	included	95.021	90.7082	-4.3128
school_code_then_matched	True	every_year_2023_26	Shanxi	27	included	78.3573	72.9161	-5.4412
school_code_then_matched	True	every_year_2023_26	Guangdong	31	included	81.9118	70.37825	-11.53355
school_code_then_matched	True	every_year_2023_26	Guangxi	27	included	83.4019	75.4235	-7.9784
school_code_then_matched	True	every_year_2023_26	Xinjiang	10	included	71.01285	65.9615	-5.05135
school_code_then_matched	True	every_year_2023_26	Jiangsu	31	included	77.8504	69.02455	-8.82585
school_code_then_matched	True	every_year_2023_26	Jiangxi	0	under_three_common_units
school_code_then_matched	True	every_year_2023_26	Hebei	128	included	90.556875	87.2743	-3.282575
school_code_then_matched	True	every_year_2023_26	Henan	0	under_three_common_units
school_code_then_matched	True	every_year_2023_26	Zhejiang	106	included	87.71855	79.5247	-8.19385
school_code_then_matched	True	every_year_2023_26	Hainan	17	included	86.3028	74.8388	-11.464
school_code_then_matched	True	every_year_2023_26	Hubei	27	included	68.2106	69.6552	1.4446
school_code_then_matched	True	every_year_2023_26	Hunan	30	included	84.42195	78.526975	-5.894975
school_code_then_matched	True	every_year_2023_26	Gansu	18	included	84.59465	79.7876	-4.80705
school_code_then_matched	True	every_year_2023_26	Fujian	25	included	82.2641	76.8461	-5.418
school_code_then_matched	True	every_year_2023_26	Guizhou	112	included	87.58885	90.0245	2.43565
school_code_then_matched	True	every_year_2023_26	Liaoning	98	included	87.836125	81.42965	-6.406475
school_code_then_matched	True	every_year_2023_26	Chongqing	115	included	86.398	80.9974	-5.4006
school_code_then_matched	True	every_year_2023_26	Shaanxi	23	included	75.5577	80.8742	5.3165
school_code_then_matched	True	every_year_2023_26	Qinghai	16	included	82.2957	77.73765	-4.55805
school_code_then_matched	True	every_year_2023_26	Heilongjiang	0	under_three_common_units
school_code_then_matched	True	endpoints_2025_26	Shanghai	19	included	38.69635	27.441	-11.25535
school_code_then_matched	True	endpoints_2025_26	Yunnan	30	included	82.9033	82.71455	-0.18875
school_code_then_matched	True	endpoints_2025_26	Inner Mongolia	105	included	79.3038	80.3774	1.0736
school_code_then_matched	True	endpoints_2025_26	Beijing	15	included	69.5143	65.8292	-3.6851
school_code_then_matched	True	endpoints_2025_26	Jilin	98	included	79.925	77.5675	-2.3575
school_code_then_matched	True	endpoints_2025_26	Sichuan	30	included	80.5456	76.04335	-4.50225
school_code_then_matched	True	endpoints_2025_26	Tianjin	22	included	73.67525	65.998	-7.67725
school_code_then_matched	True	endpoints_2025_26	Ningxia	16	included	77.5842	74.7802	-2.804
school_code_then_matched	True	endpoints_2025_26	Anhui	31	included	78.6598	65.5523	-13.1075
school_code_then_matched	True	endpoints_2025_26	Shandong	138	included	92.32385	90.2237	-2.10015
school_code_then_matched	True	endpoints_2025_26	Shanxi	37	included	78.8015	68.9093	-9.8922
school_code_then_matched	True	endpoints_2025_26	Guangdong	35	included	77.649	73.0454	-4.6036
school_code_then_matched	True	endpoints_2025_26	Guangxi	32	included	79.14165	77.2685	-1.87315
school_code_then_matched	True	endpoints_2025_26	Xinjiang	11	included	62.4729	67.271	4.7981
school_code_then_matched	True	endpoints_2025_26	Jiangsu	37	included	69.1938	67.5714	-1.6224
school_code_then_matched	True	endpoints_2025_26	Jiangxi	27	included	78.7366	69.6094	-9.1272
school_code_then_matched	True	endpoints_2025_26	Hebei	145	included	89.7747	86.1056	-3.6691
school_code_then_matched	True	endpoints_2025_26	Henan	38	included	83.6082	80.416225	-3.191975
school_code_then_matched	True	endpoints_2025_26	Zhejiang	118	included	79.2135	77.7326	-1.4809
school_code_then_matched	True	endpoints_2025_26	Hainan	24	included	77.18965	73.9453	-3.24435
school_code_then_matched	True	endpoints_2025_26	Hubei	31	included	72.6107	70.7795	-1.8312
school_code_then_matched	True	endpoints_2025_26	Hunan	35	included	80.9442	77.61805	-3.32615
school_code_then_matched	True	endpoints_2025_26	Gansu	27	included	83.1979	76.4763	-6.7216
school_code_then_matched	True	endpoints_2025_26	Fujian	27	included	75.9589	75.0024	-0.9565
school_code_then_matched	True	endpoints_2025_26	Guizhou	123	included	89.8509	88.9484	-0.9025
school_code_then_matched	True	endpoints_2025_26	Liaoning	105	included	85.1236	81.1696	-3.954
school_code_then_matched	True	endpoints_2025_26	Chongqing	122	included	86.3516	80.65525	-5.69635
school_code_then_matched	True	endpoints_2025_26	Shaanxi	28	included	71.88465	73.95845	2.0738
school_code_then_matched	True	endpoints_2025_26	Qinghai	16	included	77.112	77.73765	0.62565
school_code_then_matched	True	endpoints_2025_26	Heilongjiang	25	included	78.7755	75.181	-3.5945
