## Supplementary material for "Clinical medicine admission cutoffs in China, 2017-2026: a coverage-sensitive national longitudinal analysis": Table_S5.csv

province	year	exam_category	distinct_denominators	denominator_values
Heilongjiang	2024	Unspecified subject category	2	122383.0 | 127069.0
