## Supplementary material for "Clinical medicine admission cutoffs in China, 2017-2026: a coverage-sensitive national longitudinal analysis": Table_S7.csv

province	school_id	start_percentile_2025	end_percentile_2026	change_pp	source_tier_2025	source_tier_2026	source_family_2025	source_family_2026	source_family_changed	records_2025	records_2026	dominant_tier_mixed_2025	dominant_tier_mixed_2026	province_meets_three_school_rule
Shanghai	S012	34.0673	11.7679	-22.2994	B_public_aggregate	B_third_party_public_api_archive	public_aggregate	third_party_api_archive	True	1	1	False	False	False
Shanghai	S030	52.5611	44.0457	-8.5154	B_public_aggregate	B_third_party_public_api_archive	public_aggregate	third_party_api_archive	True	1	1	False	False	False
Shanghai	S036	88.2012	86.7182	-1.483	B_public_aggregate	B_third_party_public_api_archive	public_aggregate	third_party_api_archive	True	1	1	False	False	False
Shanghai	S045	45.6693	27.441	-18.2283	B_public_aggregate	B_third_party_public_api_archive	public_aggregate	third_party_api_archive	True	1	1	False	False	True
Shanghai	S052	28.939	13.3146	-15.6244	B_public_aggregate	B_third_party_public_api_archive	public_aggregate	third_party_api_archive	True	1	1	False	False	True
Shanghai	S053	38.69635	45.277	6.58065	B_public_aggregate	B_third_party_public_api_archive	public_aggregate	third_party_api_archive	True	2	2	False	False	True
Shanghai	S056	79.7041	78.1903	-1.5138	B_public_aggregate	B_third_party_public_api_archive	public_aggregate	third_party_api_archive	True	1	1	False	False	True
Shanghai	S059	16.8723	15.4224	-1.4499	B_public_aggregate	B_third_party_public_api_archive	public_aggregate	third_party_api_archive	True	1	1	False	False	True
Shanghai	S066	25.2435	0.0019	-25.2416	B_public_aggregate	B_third_party_public_api_archive	public_aggregate	third_party_api_archive	True	1	1	False	False	True
Shanghai	S078	59.4448	54.425	-5.0198	B_public_aggregate	B_third_party_public_api_archive	public_aggregate	third_party_api_archive	True	1	1	False	False	True
Shanghai	S089	49.1071	59.3659	10.2588	B_public_aggregate	B_third_party_public_api_archive	public_aggregate	third_party_api_archive	True	1	1	False	False	True
Shanghai	S111	43.2564	19.1001	-24.1563	B_public_aggregate	B_third_party_public_api_archive	public_aggregate	third_party_api_archive	True	1	1	False	False	True
Shanghai	S120	80.1567	70.0692	-10.0875	B_public_aggregate	B_third_party_public_api_archive	public_aggregate	third_party_api_archive	True	5	5	False	False	True
Shanghai	S121	23.0599	26.9396	3.8797	B_public_aggregate	B_third_party_public_api_archive	public_aggregate	third_party_api_archive	True	1	1	False	False	True
Shanghai	S133	25.7671	12.7784	-12.9887	B_public_aggregate	B_third_party_public_api_archive	public_aggregate	third_party_api_archive	True	1	1	False	False	True
Shanghai	S140	26.8285	32.6249	5.7964	B_public_aggregate	B_third_party_public_api_archive	public_aggregate	third_party_api_archive	True	1	1	False	False	True
Shanghai	S170	26.2684	20.2399	-6.0285	B_public_aggregate	B_third_party_public_api_archive	public_aggregate	third_party_api_archive	True	1	1	False	False	True
Shanghai	S175	77.5956	71.884	-5.7116	B_public_aggregate	B_third_party_public_api_archive	public_aggregate	third_party_api_archive	True	1	1	False	False	True
Shanghai	S181	20.4684	7.0468	-13.4216	B_public_aggregate	B_third_party_public_api_archive	public_aggregate	third_party_api_archive	True	1	1	False	False	True
Yunnan	S012	77.0092	78.73	1.7208	B_public_aggregate	B_third_party_public_api_archive	public_aggregate	third_party_api_archive	True	1	1	False	False	False
Yunnan	S027	84.707	85.7988	1.0918	B_public_aggregate	B_third_party_public_api_archive	public_aggregate	third_party_api_archive	True	1	1	False	False	False
Yunnan	S030	84.1374	85.7988	1.6614	B_public_aggregate	B_third_party_public_api_archive	public_aggregate	third_party_api_archive	True	1	1	False	False	False
Yunnan	S035	75.6114	71.2709	-4.3405	B_public_aggregate	B_third_party_public_api_archive	public_aggregate	third_party_api_archive	True	1	1	False	False	True
Yunnan	S036	98.548	97.7708	-0.7772	B_public_aggregate	B_third_party_public_api_archive	public_aggregate	third_party_api_archive	True	1	1	False	False	True
Yunnan	S045	83.2146	80.0706	-3.144	B_public_aggregate	B_third_party_public_api_archive	public_aggregate	third_party_api_archive	True	1	1	False	False	True
Yunnan	S052	71.8528	63.5362	-8.3166	B_public_aggregate	B_third_party_public_api_archive	public_aggregate	third_party_api_archive	True	1	1	False	False	True
Yunnan	S053	86.9701	84.0445	-2.9256	B_public_aggregate	B_third_party_public_api_archive	public_aggregate	third_party_api_archive	True	2	2	False	False	True
Yunnan	S054	86.3575	87.5269	1.1694	B_public_aggregate	B_third_party_public_api_archive	public_aggregate	third_party_api_archive	True	1	1	False	False	True
Yunnan	S056	90.1998	94.7223	4.5225	B_public_aggregate	B_third_party_public_api_archive	public_aggregate	third_party_api_archive	True	1	1	False	False	True
Yunnan	S059	79.0284	73.6063	-5.4221	B_public_aggregate	B_third_party_public_api_archive	public_aggregate	third_party_api_archive	True	1	1	False	False	True
Yunnan	S065	71.8528	74.3582	2.5054	B_public_aggregate	B_third_party_public_api_archive	public_aggregate	third_party_api_archive	True	1	1	False	False	True
Yunnan	S073	87.922	89.922	2.0	B_public_aggregate	B_third_party_public_api_archive	public_aggregate	third_party_api_archive	True	1	1	False	False	True
Yunnan	S074	96.1493	95.30205	-0.84725	B_public_aggregate	B_third_party_public_api_archive	public_aggregate	third_party_api_archive	True	2	2	False	False	True
Yunnan	S078	88.442	88.8822	0.4402	B_public_aggregate	B_third_party_public_api_archive	public_aggregate	third_party_api_archive	True	1	1	False	False	True
Yunnan	S080	92.1983	92.5274	0.3291	B_public_aggregate	B_third_party_public_api_archive	public_aggregate	third_party_api_archive	True	1	1	False	False	True
Yunnan	S089	90.1998	91.85595	1.65615	B_public_aggregate	B_third_party_public_api_archive	public_aggregate	third_party_api_archive	True	3	2	False	False	True
Yunnan	S090	38.5355	40.082	1.5465	B_public_aggregate	B_third_party_public_api_archive	public_aggregate	third_party_api_archive	True	1	1	False	False	True
Yunnan	S091	71.5152	75.4486	3.9334	B_public_aggregate	B_third_party_public_api_archive	public_aggregate	third_party_api_archive	True	1	1	False	False	True
Yunnan	S111	78.0497	78.3779	0.3282	B_public_aggregate	B_third_party_public_api_archive	public_aggregate	third_party_api_archive	True	1	1	False	False	True
Yunnan	S120	96.2333	94.7223	-1.511	B_public_aggregate	B_third_party_public_api_archive	public_aggregate	third_party_api_archive	True	3	3	False	False	True
Yunnan	S126	82.592	79.0798	-3.5122	B_public_aggregate	B_third_party_public_api_archive	public_aggregate	third_party_api_archive	True	1	1	False	False	True
Yunnan	S133	76.6842	75.4486	-1.2356	B_public_aggregate	B_third_party_public_api_archive	public_aggregate	third_party_api_archive	True	1	1	False	False	True
Yunnan	S140	85.5605	83.9993	-1.5612	B_public_aggregate	B_third_party_public_api_archive	public_aggregate	third_party_api_archive	True	1	1	False	False	True
Yunnan	S145	74.5259	81.4298	6.9039	B_public_aggregate	B_third_party_public_api_archive	public_aggregate	third_party_api_archive	True	1	1	False	False	True
Yunnan	S170	68.4076	72.8533	4.4457	B_public_aggregate	B_third_party_public_api_archive	public_aggregate	third_party_api_archive	True	1	1	False	False	True
Yunnan	S173	77.0092	73.2273	-3.7819	B_public_aggregate	B_third_party_public_api_archive	public_aggregate	third_party_api_archive	True	1	1	False	False	True
Yunnan	S175	81.0009	86.6592	5.6583	B_public_aggregate	B_third_party_public_api_archive	public_aggregate	third_party_api_archive	True	1	1	False	False	True
Yunnan	S181	73.4219	72.8533	-0.5686	B_public_aggregate	B_third_party_public_api_archive	public_aggregate	third_party_api_archive	True	1	1	False	False	True
Inner Mongolia	S002	58.757	40.1461	-18.6109	B_public_aggregate	B_third_party_public_api_archive	public_aggregate	third_party_api_archive	True	1	1	False	False	False
Inner Mongolia	S003	99.8423	99.7923	-0.05	B_public_aggregate	B_third_party_public_api_archive	public_aggregate	third_party_api_archive	True	1	1	False	False	False
Inner Mongolia	S005	98.0398	97.8192	-0.2206	B_public_aggregate	B_third_party_public_api_archive	public_aggregate	third_party_api_archive	True	2	3	False	False	False
Inner Mongolia	S006	96.2851	95.7422	-0.5429	B_public_aggregate	B_third_party_public_api_archive	public_aggregate	third_party_api_archive	True	5	5	False	False	True
Inner Mongolia	S007	99.07485	99.0257	-0.04915	B_public_aggregate	B_third_party_public_api_archive	public_aggregate	third_party_api_archive	True	2	2	False	False	True
Inner Mongolia	S009	51.4466	56.9298	5.4832	B_public_aggregate	B_third_party_public_api_archive	public_aggregate	third_party_api_archive	True	1	1	False	False	True
Inner Mongolia	S013	92.803	94.1542	1.3512	B_public_aggregate	B_third_party_public_api_archive	public_aggregate	third_party_api_archive	True	1	1	False	False	True
Inner Mongolia	S014	79.3038	82.8423	3.5385	B_public_aggregate	B_third_party_public_api_archive	public_aggregate	third_party_api_archive	True	1	2	False	False	True
Inner Mongolia	S015	43.8076	64.7243	20.9167	B_public_aggregate	B_third_party_public_api_archive	public_aggregate	third_party_api_archive	True	1	1	False	False	True
Inner Mongolia	S016	63.7668	66.0673	2.3005	B_public_aggregate	B_third_party_public_api_archive	public_aggregate	third_party_api_archive	True	1	1	False	False	True
Inner Mongolia	S017	99.71985	99.79465	0.0748	B_public_aggregate	B_third_party_public_api_archive	public_aggregate	third_party_api_archive	True	2	2	False	False	True
Inner Mongolia	S019	78.1105	75.1663	-2.9442	B_public_aggregate	B_third_party_public_api_archive	public_aggregate	third_party_api_archive	True	1	1	False	False	True
Inner Mongolia	S020	98.6884	98.4796	-0.2088	B_public_aggregate	B_third_party_public_api_archive	public_aggregate	third_party_api_archive	True	1	1	False	False	True
Inner Mongolia	S027	67.4674	73.0473	5.5799	B_public_aggregate	B_third_party_public_api_archive	public_aggregate	third_party_api_archive	True	1	1	False	False	True
Inner Mongolia	S028	99.2009	98.9662	-0.2347	B_public_aggregate	B_third_party_public_api_archive	public_aggregate	third_party_api_archive	True	1	1	False	False	True
Inner Mongolia	S029	87.7198	89.6537	1.9339	B_public_aggregate	B_third_party_public_api_archive	public_aggregate	third_party_api_archive	True	2	1	False	False	True
Inner Mongolia	S030	78.1105	82.4006	4.2901	B_public_aggregate	B_third_party_public_api_archive	public_aggregate	third_party_api_archive	True	1	1	False	False	True
Inner Mongolia	S031	90.8428	90.8252	-0.0176	B_public_aggregate	B_third_party_public_api_archive	public_aggregate	third_party_api_archive	True	1	1	False	False	True
Inner Mongolia	S034	72.863	60.6124	-12.2506	B_public_aggregate	B_third_party_public_api_archive	public_aggregate	third_party_api_archive	True	1	1	False	False	True
Inner Mongolia	S035	67.1568	62.6858	-4.471	B_public_aggregate	B_third_party_public_api_archive	public_aggregate	third_party_api_archive	True	1	1	False	False	True
Inner Mongolia	S036	97.3679	95.7422	-1.6257	B_public_aggregate	B_third_party_public_api_archive	public_aggregate	third_party_api_archive	True	6	3	False	False	True
Inner Mongolia	S037	55.1806	56.9298	1.7492	B_public_aggregate	B_third_party_public_api_archive	public_aggregate	third_party_api_archive	True	1	1	False	False	True
Inner Mongolia	S038	98.5463	98.2556	-0.2907	B_public_aggregate	B_third_party_public_api_archive	public_aggregate	third_party_api_archive	True	1	1	False	False	True
Inner Mongolia	S039	94.7561	95.153	0.3969	B_public_aggregate	B_third_party_public_api_archive	public_aggregate	third_party_api_archive	True	3	3	False	False	True
Inner Mongolia	S040	70.824	58.9111	-11.9129	B_public_aggregate	B_third_party_public_api_archive	public_aggregate	third_party_api_archive	True	1	1	False	False	True
Inner Mongolia	S042	99.01335	98.99825	-0.0151	B_public_aggregate	B_third_party_public_api_archive	public_aggregate	third_party_api_archive	True	2	2	False	False	True
Inner Mongolia	S045	74.816	73.6529	-1.1631	B_public_aggregate	B_third_party_public_api_archive	public_aggregate	third_party_api_archive	True	1	1	False	False	True
Inner Mongolia	S046	88.7799	93.5217	4.7418	B_public_aggregate	B_third_party_public_api_archive	public_aggregate	third_party_api_archive	True	3	3	False	False	True
Inner Mongolia	S048	62.7072	68.3566	5.6494	B_public_aggregate	B_third_party_public_api_archive	public_aggregate	third_party_api_archive	True	1	1	False	False	True
Inner Mongolia	S050	94.43	91.7972	-2.6328	B_public_aggregate	B_third_party_public_api_archive	public_aggregate	third_party_api_archive	True	1	1	False	False	True
Inner Mongolia	S051	98.3002	97.3676	-0.9326	B_public_aggregate	B_third_party_public_api_archive	public_aggregate	third_party_api_archive	True	3	3	False	False	True
Inner Mongolia	S052	67.803	56.5424	-11.2606	B_public_aggregate	B_third_party_public_api_archive	public_aggregate	third_party_api_archive	True	1	1	False	False	True
Inner Mongolia	S053	90.0927	83.0278	-7.0649	B_public_aggregate	B_third_party_public_api_archive	public_aggregate	third_party_api_archive	True	2	2	False	False	True
Inner Mongolia	S056	79.5845	79.004	-0.5805	B_public_aggregate	B_third_party_public_api_archive	public_aggregate	third_party_api_archive	True	1	1	False	False	True
Inner Mongolia	S058	73.5248	58.2507	-15.2741	B_public_aggregate	B_third_party_public_api_archive	public_aggregate	third_party_api_archive	True	1	1	False	False	True
Inner Mongolia	S061	98.3647	98.0426	-0.3221	B_public_aggregate	B_third_party_public_api_archive	public_aggregate	third_party_api_archive	True	2	2	False	False	True
Inner Mongolia	S062	93.7969	92.7003	-1.0966	B_public_aggregate	B_third_party_public_api_archive	public_aggregate	third_party_api_archive	True	1	1	False	False	True
Inner Mongolia	S063	78.9897	72.7054	-6.2843	B_public_aggregate	B_third_party_public_api_archive	public_aggregate	third_party_api_archive	True	1	1	False	False	True
Inner Mongolia	S064	94.1063	95.1483	1.042	B_public_aggregate	B_third_party_public_api_archive	public_aggregate	third_party_api_archive	True	3	2	False	False	True
Inner Mongolia	S065	49.2164	61.659	12.4426	B_public_aggregate	B_third_party_public_api_archive	public_aggregate	third_party_api_archive	True	1	1	False	False	True
Inner Mongolia	S067	79.3038	78.1639	-1.1399	B_public_aggregate	B_third_party_public_api_archive	public_aggregate	third_party_api_archive	True	1	1	False	False	True
Inner Mongolia	S069	93.1447	89.6537	-3.491	B_public_aggregate	B_third_party_public_api_archive	public_aggregate	third_party_api_archive	True	1	1	False	False	True
Inner Mongolia	S071	88.7799	91.2301	2.4502	B_public_aggregate	B_third_party_public_api_archive	public_aggregate	third_party_api_archive	True	1	1	False	False	True
Inner Mongolia	S074	94.6056	95.9569	1.3513	B_public_aggregate	B_third_party_public_api_archive	public_aggregate	third_party_api_archive	True	1	1	False	False	True
Inner Mongolia	S076	93.3131	91.2301	-2.083	B_public_aggregate	B_third_party_public_api_archive	public_aggregate	third_party_api_archive	True	1	1	False	False	True
Inner Mongolia	S078	85.8784	92.5346	6.6562	B_public_aggregate	B_third_party_public_api_archive	public_aggregate	third_party_api_archive	True	1	1	False	False	True
Inner Mongolia	S088	42.2703	55.1842	12.9139	B_public_aggregate	B_third_party_public_api_archive	public_aggregate	third_party_api_archive	True	1	1	False	False	True
Inner Mongolia	S089	77.2134	84.4484	7.235	B_public_aggregate	B_third_party_public_api_archive	public_aggregate	third_party_api_archive	True	1	1	False	False	True
Inner Mongolia	S090	32.7847	43.8671	11.0824	B_public_aggregate	B_third_party_public_api_archive	public_aggregate	third_party_api_archive	True	1	1	False	False	True
Inner Mongolia	S091	67.4674	56.9298	-10.5376	B_public_aggregate	B_third_party_public_api_archive	public_aggregate	third_party_api_archive	True	1	1	False	False	True
Inner Mongolia	S092	82.6879	79.2584	-3.4295	B_public_aggregate	B_third_party_public_api_archive	public_aggregate	third_party_api_archive	True	1	1	False	False	True
Inner Mongolia	S093	95.8849	93.5217	-2.3632	B_public_aggregate	B_third_party_public_api_archive	public_aggregate	third_party_api_archive	True	1	1	False	False	True
Inner Mongolia	S095	82.136	80.3774	-1.7586	B_public_aggregate	B_third_party_public_api_archive	public_aggregate	third_party_api_archive	True	1	1	False	False	True
Inner Mongolia	S096	99.11785	98.84715	-0.2707	B_public_aggregate	B_third_party_public_api_archive	public_aggregate	third_party_api_archive	True	2	2	False	False	True
Inner Mongolia	S097	91.0435	90.0737	-0.9698	B_public_aggregate	B_third_party_public_api_archive	public_aggregate	third_party_api_archive	True	1	1	False	False	True
Inner Mongolia	S099	96.1489	95.153	-0.9959	B_public_aggregate	B_third_party_public_api_archive	public_aggregate	third_party_api_archive	True	1	1	False	False	True
Inner Mongolia	S101	85.8784	81.361	-4.5174	B_public_aggregate	B_third_party_public_api_archive	public_aggregate	third_party_api_archive	True	1	1	False	False	True
Inner Mongolia	S102	68.0969	71.7276	3.6307	B_public_aggregate	B_third_party_public_api_archive	public_aggregate	third_party_api_archive	True	2	2	False	False	True
Inner Mongolia	S103	76.6448	73.367	-3.2778	B_public_aggregate	B_third_party_public_api_archive	public_aggregate	third_party_api_archive	True	1	1	False	False	True
Inner Mongolia	S104	85.6276	89.0423	3.4147	B_public_aggregate	B_third_party_public_api_archive	public_aggregate	third_party_api_archive	True	1	1	False	False	True
Inner Mongolia	S105	54.4448	45.7002	-8.7446	B_public_aggregate	B_third_party_public_api_archive	public_aggregate	third_party_api_archive	True	1	1	False	False	True
Inner Mongolia	S107	68.8363	46.4633	-22.373	B_public_aggregate	B_third_party_public_api_archive	public_aggregate	third_party_api_archive	True	1	1	False	False	True
Inner Mongolia	S110	72.5214	50.1284	-22.393	B_public_aggregate	B_third_party_public_api_archive	public_aggregate	third_party_api_archive	True	1	1	False	False	True
Inner Mongolia	S111	65.4785	68.3566	2.8781	B_public_aggregate	B_third_party_public_api_archive	public_aggregate	third_party_api_archive	True	1	1	False	False	True
Inner Mongolia	S114	99.6273	99.48365	-0.14365	B_public_aggregate	B_third_party_public_api_archive	public_aggregate	third_party_api_archive	True	1	2	False	False	True
Inner Mongolia	S117	81.3584	76.3588	-4.9996	B_public_aggregate	B_third_party_public_api_archive	public_aggregate	third_party_api_archive	True	1	1	False	False	True
Inner Mongolia	S118	94.6056	92.894	-1.7116	B_public_aggregate	B_third_party_public_api_archive	public_aggregate	third_party_api_archive	True	1	1	False	False	True
Inner Mongolia	S120	80.7707	90.4553	9.6846	B_public_aggregate	B_third_party_public_api_archive	public_aggregate	third_party_api_archive	True	1	1	False	False	True
Inner Mongolia	S122	77.2134	77.85	0.6366	B_public_aggregate	B_third_party_public_api_archive	public_aggregate	third_party_api_archive	True	1	1	False	False	True
Inner Mongolia	S123	45.8073	31.8172	-13.9901	B_public_aggregate	B_third_party_public_api_archive	public_aggregate	third_party_api_archive	True	1	1	False	False	True
Inner Mongolia	S124	46.1346	24.276	-21.8586	B_public_aggregate	B_third_party_public_api_archive	public_aggregate	third_party_api_archive	True	1	1	False	False	True
Inner Mongolia	S126	77.8047	61.9916	-15.8131	B_public_aggregate	B_third_party_public_api_archive	public_aggregate	third_party_api_archive	True	1	1	False	False	True
Inner Mongolia	S128	65.7843	55.8715	-9.9128	B_public_aggregate	B_third_party_public_api_archive	public_aggregate	third_party_api_archive	True	1	1	False	False	True
Inner Mongolia	S129	91.0435	89.257	-1.7865	B_public_aggregate	B_third_party_public_api_archive	public_aggregate	third_party_api_archive	True	1	1	False	False	True
Inner Mongolia	S130	76.0428	72.7054	-3.3374	B_public_aggregate	B_third_party_public_api_archive	public_aggregate	third_party_api_archive	True	1	1	False	False	True
Inner Mongolia	S131	85.8784	83.1521	-2.7263	B_public_aggregate	B_third_party_public_api_archive	public_aggregate	third_party_api_archive	True	1	1	False	False	True
Inner Mongolia	S133	64.7773	55.5471	-9.2302	B_public_aggregate	B_third_party_public_api_archive	public_aggregate	third_party_api_archive	True	1	1	False	False	True
Inner Mongolia	S136	75.4754	73.0473	-2.4281	B_public_aggregate	B_third_party_public_api_archive	public_aggregate	third_party_api_archive	True	1	1	False	False	True
Inner Mongolia	S137	75.7573	77.2619	1.5046	B_public_aggregate	B_third_party_public_api_archive	public_aggregate	third_party_api_archive	True	1	1	False	False	True
Inner Mongolia	S138	70.824	64.7243	-6.0997	B_public_aggregate	B_third_party_public_api_archive	public_aggregate	third_party_api_archive	True	1	1	False	False	True
Inner Mongolia	S140	70.1789	81.8814	11.7025	B_public_aggregate	B_third_party_public_api_archive	public_aggregate	third_party_api_archive	True	1	1	False	False	True
Inner Mongolia	S143	78.1105	87.7284	9.6179	B_public_aggregate	B_third_party_public_api_archive	public_aggregate	third_party_api_archive	True	1	1	False	False	True
Inner Mongolia	S145	59.1356	67.7405	8.6049	B_public_aggregate	B_third_party_public_api_archive	public_aggregate	third_party_api_archive	True	1	1	False	False	True
Inner Mongolia	S146	96.2397	94.71075	-1.52895	B_public_aggregate	B_third_party_public_api_archive	public_aggregate	third_party_api_archive	True	2	2	False	False	True
Inner Mongolia	S151	94.7561	94.4214	-0.3347	B_public_aggregate	B_third_party_public_api_archive	public_aggregate	third_party_api_archive	True	1	1	False	False	True
Inner Mongolia	S152	83.235	79.2584	-3.9766	B_public_aggregate	B_third_party_public_api_archive	public_aggregate	third_party_api_archive	True	1	1	False	False	True
Inner Mongolia	S153	92.9655	91.2301	-1.7354	B_public_aggregate	B_third_party_public_api_archive	public_aggregate	third_party_api_archive	True	1	1	False	False	True
Inner Mongolia	S157	66.4616	50.8355	-15.6261	B_public_aggregate	B_third_party_public_api_archive	public_aggregate	third_party_api_archive	True	1	1	False	False	True
Inner Mongolia	S158	86.6358	89.6537	3.0179	B_public_aggregate	B_third_party_public_api_archive	public_aggregate	third_party_api_archive	True	1	1	False	False	True
Inner Mongolia	S161	41.0149	23.9481	-17.0668	B_public_aggregate	B_third_party_public_api_archive	public_aggregate	third_party_api_archive	True	1	1	False	False	True
Inner Mongolia	S164	52.567	52.6615	0.0945	B_public_aggregate	B_third_party_public_api_archive	public_aggregate	third_party_api_archive	True	1	1	False	False	True
Inner Mongolia	S165	88.5649	93.6968	5.1319	B_public_aggregate	B_third_party_public_api_archive	public_aggregate	third_party_api_archive	True	1	1	False	False	True
Inner Mongolia	S166	94.2765	94.069	-0.2075	B_public_aggregate	B_third_party_public_api_archive	public_aggregate	third_party_api_archive	True	2	2	False	False	True
Inner Mongolia	S168	77.5145	68.3566	-9.1579	B_public_aggregate	B_third_party_public_api_archive	public_aggregate	third_party_api_archive	True	1	1	False	False	True
Inner Mongolia	S170	81.8768	76.6423	-5.2345	B_public_aggregate	B_third_party_public_api_archive	public_aggregate	third_party_api_archive	True	1	1	False	False	True
Inner Mongolia	S172	31.2378	26.5443	-4.6935	B_public_aggregate	B_third_party_public_api_archive	public_aggregate	third_party_api_archive	True	1	1	False	False	True
Inner Mongolia	S173	72.1845	66.7184	-5.4661	B_public_aggregate	B_third_party_public_api_archive	public_aggregate	third_party_api_archive	True	1	1	False	False	True
Inner Mongolia	S174	66.1056	82.1381	16.0325	B_public_aggregate	B_third_party_public_api_archive	public_aggregate	third_party_api_archive	True	1	1	False	False	True
Inner Mongolia	S175	83.751	91.614	7.863	B_public_aggregate	B_third_party_public_api_archive	public_aggregate	third_party_api_archive	True	1	1	False	False	True
Inner Mongolia	S176	73.5248	71.7545	-1.7703	B_public_aggregate	B_third_party_public_api_archive	public_aggregate	third_party_api_archive	True	1	1	False	False	True
Inner Mongolia	S179	66.8056	51.2077	-15.5979	B_public_aggregate	B_third_party_public_api_archive	public_aggregate	third_party_api_archive	True	1	1	False	False	True
Inner Mongolia	S181	70.824	67.0579	-3.7661	B_public_aggregate	B_third_party_public_api_archive	public_aggregate	third_party_api_archive	True	1	1	False	False	True
Beijing	S027	69.5143	63.632	-5.8823	B_public_aggregate	B_third_party_public_api_archive	public_aggregate	third_party_api_archive	True	1	1	False	False	False
Beijing	S030	64.0401	65.8292	1.7891	B_public_aggregate	B_third_party_public_api_archive	public_aggregate	third_party_api_archive	True	1	1	False	False	False
Beijing	S036	92.6139	89.1954	-3.4185	B_public_aggregate	B_third_party_public_api_archive	public_aggregate	third_party_api_archive	True	1	1	False	False	False
Beijing	S045	54.5557	52.0439	-2.5118	B_public_aggregate	B_third_party_public_api_archive	public_aggregate	third_party_api_archive	True	1	1	False	False	True
Beijing	S052	40.563	43.4942	2.9312	B_public_aggregate	B_third_party_public_api_archive	public_aggregate	third_party_api_archive	True	1	1	False	False	True
Beijing	S056	78.45	74.0709	-4.3791	B_public_aggregate	B_third_party_public_api_archive	public_aggregate	third_party_api_archive	True	1	1	False	False	True
Beijing	S078	76.9493	75.2412	-1.7081	B_public_aggregate	B_third_party_public_api_archive	public_aggregate	third_party_api_archive	True	1	1	False	False	True
Beijing	S089	79.1408	68.3345	-10.8063	B_public_aggregate	B_third_party_public_api_archive	public_aggregate	third_party_api_archive	True	1	1	False	False	True
Beijing	S090	39.0057	35.102	-3.9037	B_public_aggregate	B_third_party_public_api_archive	public_aggregate	third_party_api_archive	True	1	1	False	False	True
Beijing	S099	81.1765	82.9195	1.743	B_public_aggregate	B_third_party_public_api_archive	public_aggregate	third_party_api_archive	True	1	2	False	False	True
Beijing	S120	84.5493	79.06735	-5.48195	B_public_aggregate	B_third_party_public_api_archive	public_aggregate	third_party_api_archive	True	1	2	False	False	True
Beijing	S133	46.7097	45.5592	-1.1505	B_public_aggregate	B_third_party_public_api_archive	public_aggregate	third_party_api_archive	True	1	1	False	False	True
Beijing	S140	67.6055	64.9782	-2.6273	B_public_aggregate	B_third_party_public_api_archive	public_aggregate	third_party_api_archive	True	1	1	False	False	True
Beijing	S170	56.301	42.6206	-13.6804	B_public_aggregate	B_third_party_public_api_archive	public_aggregate	third_party_api_archive	True	1	1	False	False	True
Beijing	S175	78.7633	75.6098	-3.1535	B_public_aggregate	B_third_party_public_api_archive	public_aggregate	third_party_api_archive	True	1	1	False	False	True
Jilin	S002	56.9142	53.2898	-3.6244	B_public_aggregate	B_third_party_public_api_archive	public_aggregate	third_party_api_archive	True	1	1	False	False	False
Jilin	S003	99.8744	99.68895	-0.18545	B_public_aggregate	B_third_party_public_api_archive	public_aggregate	third_party_api_archive	True	4	4	False	False	False
Jilin	S005	97.5765	97.5626	-0.0139	B_public_aggregate	B_third_party_public_api_archive	public_aggregate	third_party_api_archive	True	2	2	False	False	False
Jilin	S006	97.9893	97.3779	-0.6114	B_public_aggregate	B_third_party_public_api_archive	public_aggregate	third_party_api_archive	True	3	3	False	False	True
Jilin	S007	98.62785	98.0172	-0.61065	B_public_aggregate	B_third_party_public_api_archive	public_aggregate	third_party_api_archive	True	2	3	False	False	True
Jilin	S009	71.5485	41.4528	-30.0957	B_public_aggregate	B_third_party_public_api_archive	public_aggregate	third_party_api_archive	True	1	1	False	False	True
Jilin	S013	90.8792	88.5746	-2.3046	B_public_aggregate	B_third_party_public_api_archive	public_aggregate	third_party_api_archive	True	1	1	False	False	True
Jilin	S014	84.2069	82.809	-1.3979	B_public_aggregate	B_third_party_public_api_archive	public_aggregate	third_party_api_archive	True	1	1	False	False	True
Jilin	S015	73.9309	69.1348	-4.7961	B_public_aggregate	B_third_party_public_api_archive	public_aggregate	third_party_api_archive	True	1	1	False	False	True
Jilin	S017	99.4852	99.83585	0.35065	B_public_aggregate	B_third_party_public_api_archive	public_aggregate	third_party_api_archive	True	2	2	False	False	True
Jilin	S019	79.008	77.4338	-1.5742	B_public_aggregate	B_third_party_public_api_archive	public_aggregate	third_party_api_archive	True	1	1	False	False	True
Jilin	S020	98.5731	97.97025	-0.60285	B_public_aggregate	B_third_party_public_api_archive	public_aggregate	third_party_api_archive	True	2	2	False	False	True
Jilin	S022	86.1516	82.5839	-3.5677	B_public_aggregate	B_third_party_public_api_archive	public_aggregate	third_party_api_archive	True	1	1	False	False	True
Jilin	S028	98.248	96.3693	-1.8787	B_public_aggregate	B_third_party_public_api_archive	public_aggregate	third_party_api_archive	True	1	1	False	False	True
Jilin	S029	89.2814	96.3693	7.0879	B_public_aggregate	B_third_party_public_api_archive	public_aggregate	third_party_api_archive	True	3	3	False	False	True
Jilin	S030	81.9077	80.0109	-1.8968	B_public_aggregate	B_third_party_public_api_archive	public_aggregate	third_party_api_archive	True	1	1	False	False	True
Jilin	S031	88.3849	85.6706	-2.7143	B_public_aggregate	B_third_party_public_api_archive	public_aggregate	third_party_api_archive	True	1	1	False	False	True
Jilin	S032	61.4491	59.4578	-1.9913	B_public_aggregate	B_third_party_public_api_archive	public_aggregate	third_party_api_archive	True	1	1	False	False	True
Jilin	S034	70.6022	66.5617	-4.0405	B_public_aggregate	B_third_party_public_api_archive	public_aggregate	third_party_api_archive	True	1	1	False	False	True
Jilin	S035	64.9296	57.7597	-7.1699	B_public_aggregate	B_third_party_public_api_archive	public_aggregate	third_party_api_archive	True	1	1	False	False	True
Jilin	S036	97.4832	94.86045	-2.62275	B_public_aggregate	B_third_party_public_api_archive	public_aggregate	third_party_api_archive	True	11	4	False	False	True
Jilin	S037	66.9328	37.9333	-28.9995	B_public_aggregate	B_third_party_public_api_archive	public_aggregate	third_party_api_archive	True	1	1	False	False	True
Jilin	S038	98.6446	97.5659	-1.0787	B_public_aggregate	B_third_party_public_api_archive	public_aggregate	third_party_api_archive	True	1	1	False	False	True
Jilin	S039	94.71715	89.4892	-5.22795	B_public_aggregate	B_third_party_public_api_archive	public_aggregate	third_party_api_archive	True	4	4	False	False	True
Jilin	S045	55.0777	56.1038	1.0261	B_public_aggregate	B_third_party_public_api_archive	public_aggregate	third_party_api_archive	True	1	1	False	False	True
Jilin	S046	92.19545	92.5878	0.39235	B_public_aggregate	B_third_party_public_api_archive	public_aggregate	third_party_api_archive	True	2	2	False	False	True
Jilin	S047	65.9094	60.4784	-5.431	B_public_aggregate	B_third_party_public_api_archive	public_aggregate	third_party_api_archive	True	1	1	False	False	True
Jilin	S048	75.7737	60.7709	-15.0028	B_public_aggregate	B_third_party_public_api_archive	public_aggregate	third_party_api_archive	True	1	1	False	False	True
Jilin	S051	96.098	95.5183	-0.5797	B_public_aggregate	B_third_party_public_api_archive	public_aggregate	third_party_api_archive	True	3	3	False	False	True
Jilin	S052	68.3055	62.121	-6.1845	B_public_aggregate	B_third_party_public_api_archive	public_aggregate	third_party_api_archive	True	1	1	False	False	True
Jilin	S057	57.9786	22.4789	-35.4997	B_public_aggregate	B_third_party_public_api_archive	public_aggregate	third_party_api_archive	True	1	1	False	False	True
Jilin	S058	71.5485	65.6153	-5.9332	B_public_aggregate	B_third_party_public_api_archive	public_aggregate	third_party_api_archive	True	1	1	False	False	True
Jilin	S061	96.79565	96.16815	-0.6275	B_public_aggregate	B_third_party_public_api_archive	public_aggregate	third_party_api_archive	True	2	2	False	False	True
Jilin	S062	93.1262	90.3231	-2.8031	B_public_aggregate	B_third_party_public_api_archive	public_aggregate	third_party_api_archive	True	1	1	False	False	True
Jilin	S063	69.6012	71.3915	1.7903	B_public_aggregate	B_third_party_public_api_archive	public_aggregate	third_party_api_archive	True	1	1	False	False	True
Jilin	S064	91.6589	87.5766	-4.0823	B_public_aggregate	B_third_party_public_api_archive	public_aggregate	third_party_api_archive	True	3	3	False	False	True
Jilin	S067	83.988	81.5582	-2.4298	B_public_aggregate	B_third_party_public_api_archive	public_aggregate	third_party_api_archive	True	1	1	False	False	True
Jilin	S069	87.5194	82.809	-4.7104	B_public_aggregate	B_third_party_public_api_archive	public_aggregate	third_party_api_archive	True	1	1	False	False	True
Jilin	S078	75.9391	74.41	-1.5291	B_public_aggregate	B_third_party_public_api_archive	public_aggregate	third_party_api_archive	True	2	2	False	False	True
Jilin	S081	85.6903	80.2915	-5.3988	B_public_aggregate	B_third_party_public_api_archive	public_aggregate	third_party_api_archive	True	1	1	False	False	True
Jilin	S084	82.6787	78.9361	-3.7426	B_public_aggregate	B_third_party_public_api_archive	public_aggregate	third_party_api_archive	True	1	1	False	False	True
Jilin	S087	76.7735	81.9599	5.1864	B_public_aggregate	B_third_party_public_api_archive	public_aggregate	third_party_api_archive	True	2	2	False	False	True
Jilin	S088	55.4619	57.7597	2.2978	B_public_aggregate	B_third_party_public_api_archive	public_aggregate	third_party_api_archive	True	1	1	False	False	True
Jilin	S089	71.8618	77.7012	5.8394	B_public_aggregate	B_third_party_public_api_archive	public_aggregate	third_party_api_archive	True	1	1	False	False	True
Jilin	S090	37.8769	41.1404	3.2635	B_public_aggregate	B_third_party_public_api_archive	public_aggregate	third_party_api_archive	True	1	1	False	False	True
Jilin	S093	93.7491	91.5885	-2.1606	B_public_aggregate	B_third_party_public_api_archive	public_aggregate	third_party_api_archive	True	1	1	False	False	True
Jilin	S095	81.6292	77.1201	-4.5091	B_public_aggregate	B_third_party_public_api_archive	public_aggregate	third_party_api_archive	True	1	1	False	False	True
Jilin	S097	84.2069	78.9361	-5.2708	B_public_aggregate	B_third_party_public_api_archive	public_aggregate	third_party_api_archive	True	1	1	False	False	True
Jilin	S099	94.88255	93.2913	-1.59125	B_public_aggregate	B_third_party_public_api_archive	public_aggregate	third_party_api_archive	True	2	2	False	False	True
Jilin	S101	80.0537	75.3994	-4.6543	B_public_aggregate	B_third_party_public_api_archive	public_aggregate	third_party_api_archive	True	1	1	False	False	True
Jilin	S102	77.5295	71.9752	-5.5543	B_public_aggregate	B_third_party_public_api_archive	public_aggregate	third_party_api_archive	True	1	1	False	False	True
Jilin	S103	77.8329	74.8461	-2.9868	B_public_aggregate	B_third_party_public_api_archive	public_aggregate	third_party_api_archive	True	1	1	False	False	True
Jilin	S104	90.98245	91.08415	0.1017	B_public_aggregate	B_third_party_public_api_archive	public_aggregate	third_party_api_archive	True	2	2	False	False	True
Jilin	S105	60.386	52.2587	-8.1273	B_public_aggregate	B_third_party_public_api_archive	public_aggregate	third_party_api_archive	True	1	1	False	False	True
Jilin	S106	75.1595	58.117	-17.0425	B_public_aggregate	B_third_party_public_api_archive	public_aggregate	third_party_api_archive	True	1	1	False	False	True
Jilin	S109	68.6313	62.4452	-6.1861	B_public_aggregate	B_third_party_public_api_archive	public_aggregate	third_party_api_archive	True	1	1	False	False	True
Jilin	S110	77.8329	72.8422	-4.9907	B_public_aggregate	B_third_party_public_api_archive	public_aggregate	third_party_api_archive	True	1	1	False	False	True
Jilin	S111	62.4849	66.5617	4.0768	B_public_aggregate	B_third_party_public_api_archive	public_aggregate	third_party_api_archive	True	1	1	False	False	True
Jilin	S114	98.5253	99.4401	0.9148	B_public_aggregate	B_third_party_public_api_archive	public_aggregate	third_party_api_archive	True	1	1	False	False	True
Jilin	S117	84.4369	81.5582	-2.8787	B_public_aggregate	B_third_party_public_api_archive	public_aggregate	third_party_api_archive	True	1	1	False	False	True
Jilin	S118	92.5281	84.2689	-8.2592	B_public_aggregate	B_third_party_public_api_archive	public_aggregate	third_party_api_archive	True	2	2	False	False	True
Jilin	S119	99.9702	99.951	-0.0192	B_public_aggregate	B_third_party_public_api_archive	public_aggregate	third_party_api_archive	True	1	1	False	False	True
Jilin	S120	90.2948	86.7414	-3.5534	B_public_aggregate	B_third_party_public_api_archive	public_aggregate	third_party_api_archive	True	1	1	False	False	True
Jilin	S122	73.9309	71.7012	-2.2297	B_public_aggregate	B_third_party_public_api_archive	public_aggregate	third_party_api_archive	True	1	1	False	False	True
Jilin	S123	50.2655	26.1333	-24.1322	B_public_aggregate	B_third_party_public_api_archive	public_aggregate	third_party_api_archive	True	1	1	False	False	True
Jilin	S124	61.4491	54.3659	-7.0832	B_public_aggregate	B_third_party_public_api_archive	public_aggregate	third_party_api_archive	True	1	1	False	False	True
Jilin	S126	70.2764	63.4551	-6.8213	B_public_aggregate	B_third_party_public_api_archive	public_aggregate	third_party_api_archive	True	1	1	False	False	True
Jilin	S129	82.6787	78.0268	-4.6519	B_public_aggregate	B_third_party_public_api_archive	public_aggregate	third_party_api_archive	True	1	1	False	False	True
Jilin	S130	79.7963	76.8223	-2.974	B_public_aggregate	B_third_party_public_api_archive	public_aggregate	third_party_api_archive	True	1	1	False	False	True
Jilin	S133	63.5456	52.6095	-10.9361	B_public_aggregate	B_third_party_public_api_archive	public_aggregate	third_party_api_archive	True	1	1	False	False	True
Jilin	S136	79.7963	75.9778	-3.8185	B_public_aggregate	B_third_party_public_api_archive	public_aggregate	third_party_api_archive	True	1	1	False	False	True
Jilin	S138	67.6428	64.4412	-3.2016	B_public_aggregate	B_third_party_public_api_archive	public_aggregate	third_party_api_archive	True	1	1	False	False	True
Jilin	S143	89.4729	80.2915	-9.1814	B_public_aggregate	B_third_party_public_api_archive	public_aggregate	third_party_api_archive	True	1	1	False	False	True
Jilin	S145	57.6616	73.14	15.4784	B_public_aggregate	B_third_party_public_api_archive	public_aggregate	third_party_api_archive	True	1	1	False	False	True
Jilin	S146	96.7415	89.7374	-7.0041	B_public_aggregate	B_third_party_public_api_archive	public_aggregate	third_party_api_archive	True	2	2	False	False	True
Jilin	S152	76.0436	70.0401	-6.0035	B_public_aggregate	B_third_party_public_api_archive	public_aggregate	third_party_api_archive	True	1	1	False	False	True
Jilin	S153	87.3205	81.7938	-5.5267	B_public_aggregate	B_third_party_public_api_archive	public_aggregate	third_party_api_archive	True	1	1	False	False	True
Jilin	S154	96.098	93.9041	-2.1939	B_public_aggregate	B_third_party_public_api_archive	public_aggregate	third_party_api_archive	True	1	2	False	False	True
Jilin	S158	86.8542	83.2788	-3.5754	B_public_aggregate	B_third_party_public_api_archive	public_aggregate	third_party_api_archive	True	1	1	False	False	True
Jilin	S160	76.6616	71.7012	-4.9604	B_public_aggregate	B_third_party_public_api_archive	public_aggregate	third_party_api_archive	True	1	1	False	False	True
Jilin	S161	46.3946	42.5607	-3.8339	B_public_aggregate	B_third_party_public_api_archive	public_aggregate	third_party_api_archive	True	1	1	False	False	True
Jilin	S162	87.36335	84.572	-2.79135	B_public_aggregate	B_third_party_public_api_archive	public_aggregate	third_party_api_archive	True	2	2	False	False	True
Jilin	S164	52.4987	57.4208	4.9221	B_public_aggregate	B_third_party_public_api_archive	public_aggregate	third_party_api_archive	True	1	1	False	False	True
Jilin	S165	90.6604	90.3231	-0.3373	B_public_aggregate	B_third_party_public_api_archive	public_aggregate	third_party_api_archive	True	1	1	False	False	True
Jilin	S166	93.88715	88.15305	-5.7341	B_public_aggregate	B_third_party_public_api_archive	public_aggregate	third_party_api_archive	True	2	2	False	False	True
Jilin	S168	78.1326	70.3909	-7.7417	B_public_aggregate	B_third_party_public_api_archive	public_aggregate	third_party_api_archive	True	1	1	False	False	True
Jilin	S169	58.3318	18.6219	-39.7099	B_public_aggregate	B_third_party_public_api_archive	public_aggregate	third_party_api_archive	True	1	1	False	False	True
Jilin	S170	75.4691	70.0401	-5.429	B_public_aggregate	B_third_party_public_api_archive	public_aggregate	third_party_api_archive	True	1	1	False	False	True
Jilin	S172	48.3045	34.4284	-13.8761	B_public_aggregate	B_third_party_public_api_archive	public_aggregate	third_party_api_archive	True	1	1	False	False	True
Jilin	S173	68.6313	65.332	-3.2993	B_public_aggregate	B_third_party_public_api_archive	public_aggregate	third_party_api_archive	True	1	1	False	False	True
Jilin	S174	74.544	61.8006	-12.7434	B_public_aggregate	B_third_party_public_api_archive	public_aggregate	third_party_api_archive	True	1	1	False	False	True
Jilin	S175	79.008	82.5839	3.5759	B_public_aggregate	B_third_party_public_api_archive	public_aggregate	third_party_api_archive	True	1	1	False	False	True
Jilin	S176	73.6449	74.5642	0.9193	B_public_aggregate	B_third_party_public_api_archive	public_aggregate	third_party_api_archive	True	1	1	False	False	True
Jilin	S177	95.6013	95.06695	-0.53435	B_public_aggregate	B_third_party_public_api_archive	public_aggregate	third_party_api_archive	True	2	2	False	False	True
Jilin	S181	74.544	73.7131	-0.8309	B_public_aggregate	B_third_party_public_api_archive	public_aggregate	third_party_api_archive	True	1	1	False	False	True
Sichuan	S027	86.017	72.089	-13.928	B_public_aggregate	B_third_party_public_api_archive	public_aggregate	third_party_api_archive	True	1	1	False	False	False
Sichuan	S030	80.9031	76.6512	-4.2519	B_public_aggregate	B_third_party_public_api_archive	public_aggregate	third_party_api_archive	True	1	1	False	False	False
Sichuan	S035	69.4251	64.4396	-4.9855	B_public_aggregate	B_third_party_public_api_archive	public_aggregate	third_party_api_archive	True	1	1	False	False	False
Sichuan	S036	97.3247	96.566	-0.7587	B_public_aggregate	B_third_party_public_api_archive	public_aggregate	third_party_api_archive	True	3	2	False	False	True
Sichuan	S045	81.5857	75.4355	-6.1502	B_public_aggregate	B_third_party_public_api_archive	public_aggregate	third_party_api_archive	True	1	1	False	False	True
Sichuan	S052	65.0604	59.282	-5.7784	B_public_aggregate	B_third_party_public_api_archive	public_aggregate	third_party_api_archive	True	1	1	False	False	True
Sichuan	S053	89.0015	78.763	-10.2385	B_public_aggregate	B_third_party_public_api_archive	public_aggregate	third_party_api_archive	True	2	2	False	False	True
Sichuan	S054	87.6424	87.8858	0.2434	B_public_aggregate	B_third_party_public_api_archive	public_aggregate	third_party_api_archive	True	1	1	False	False	True
Sichuan	S056	94.6494	71.6732	-22.9762	B_public_aggregate	B_third_party_public_api_archive	public_aggregate	third_party_api_archive	True	1	1	False	False	True
Sichuan	S065	68.5694	69.4767	0.9073	B_public_aggregate	B_third_party_public_api_archive	public_aggregate	third_party_api_archive	True	1	1	False	False	True
Sichuan	S067	84.2397	81.754	-2.4857	B_public_aggregate	B_third_party_public_api_archive	public_aggregate	third_party_api_archive	True	2	2	False	False	True
Sichuan	S070	84.1981	83.7665	-0.4316	B_public_aggregate	B_third_party_public_api_archive	public_aggregate	third_party_api_archive	True	1	1	False	False	True
Sichuan	S078	87.1234	88.1806	1.0572	B_public_aggregate	B_third_party_public_api_archive	public_aggregate	third_party_api_archive	True	1	1	False	False	True
Sichuan	S080	82.2711	80.9186	-1.3525	B_public_aggregate	B_third_party_public_api_archive	public_aggregate	third_party_api_archive	True	1	1	False	False	True
Sichuan	S089	83.2472	86.3736	3.1264	B_public_aggregate	B_third_party_public_api_archive	public_aggregate	third_party_api_archive	True	1	1	False	False	True
Sichuan	S090	59.0785	67.693	8.6145	B_public_aggregate	B_third_party_public_api_archive	public_aggregate	third_party_api_archive	True	1	1	False	False	True
Sichuan	S091	73.5502	70.3915	-3.1587	B_public_aggregate	B_third_party_public_api_archive	public_aggregate	third_party_api_archive	True	1	1	False	False	True
Sichuan	S099	96.23705	96.15015	-0.0869	B_public_aggregate	B_third_party_public_api_archive	public_aggregate	third_party_api_archive	True	2	2	False	False	True
Sichuan	S106	79.8493	78.2427	-1.6066	B_public_aggregate	B_third_party_public_api_archive	public_aggregate	third_party_api_archive	True	1	1	False	False	True
Sichuan	S109	76.2589	76.6512	0.3923	B_public_aggregate	B_third_party_public_api_archive	public_aggregate	third_party_api_archive	True	1	1	False	False	True
Sichuan	S120	92.5292	90.8038	-1.7254	B_public_aggregate	B_third_party_public_api_archive	public_aggregate	third_party_api_archive	True	2	2	False	False	True
Sichuan	S121	66.8432	57.3738	-9.4694	B_public_aggregate	B_third_party_public_api_archive	public_aggregate	third_party_api_archive	True	1	1	False	False	True
Sichuan	S126	70.2661	71.6732	1.4071	B_public_aggregate	B_third_party_public_api_archive	public_aggregate	third_party_api_archive	True	1	2	False	False	True
Sichuan	S136	74.728	67.693	-7.035	B_public_aggregate	B_third_party_public_api_archive	public_aggregate	third_party_api_archive	True	1	1	False	False	True
Sichuan	S140	84.1465	84.72175	0.57525	B_public_aggregate	B_third_party_public_api_archive	public_aggregate	third_party_api_archive	True	2	2	False	False	True
Sichuan	S145	66.8432	69.0448	2.2016	B_public_aggregate	B_third_party_public_api_archive	public_aggregate	third_party_api_archive	True	1	1	False	False	True
Sichuan	S157	69.4251	64.4396	-4.9855	B_public_aggregate	B_third_party_public_api_archive	public_aggregate	third_party_api_archive	True	1	1	False	False	True
Sichuan	S170	55.2929	66.3101	11.0172	B_public_aggregate	B_third_party_public_api_archive	public_aggregate	third_party_api_archive	True	1	1	False	False	True
Sichuan	S173	73.9407	64.4396	-9.5011	B_public_aggregate	B_third_party_public_api_archive	public_aggregate	third_party_api_archive	True	1	1	False	False	True
Sichuan	S175	80.1881	80.5346	0.3465	B_public_aggregate	B_third_party_public_api_archive	public_aggregate	third_party_api_archive	True	1	1	False	False	True
Tianjin	S012	57.8373	49.3715	-8.4658	B_public_aggregate	B_third_party_public_api_archive	public_aggregate	third_party_api_archive	True	1	1	False	False	False
Tianjin	S030	74.9493	65.405	-9.5443	B_public_aggregate	B_third_party_public_api_archive	public_aggregate	third_party_api_archive	True	1	1	False	False	False
Tianjin	S036	93.90445	95.469	1.56455	B_public_aggregate	B_third_party_public_api_archive	public_aggregate	third_party_api_archive	True	2	1	False	False	False
Tianjin	S045	72.4012	66.591	-5.8102	B_public_aggregate	B_third_party_public_api_archive	public_aggregate	third_party_api_archive	True	1	1	False	False	True
Tianjin	S052	51.0398	47.2434	-3.7964	B_public_aggregate	B_third_party_public_api_archive	public_aggregate	third_party_api_archive	True	1	1	False	False	True
Tianjin	S056	88.9933	66.9975	-21.9958	B_public_aggregate	B_third_party_public_api_archive	public_aggregate	third_party_api_archive	True	1	1	False	False	True
Tianjin	S074	88.21415	86.4579	-1.75625	B_public_aggregate	B_third_party_public_api_archive	public_aggregate	third_party_api_archive	True	2	2	False	False	True
Tianjin	S078	82.2945	81.9056	-0.3889	B_public_aggregate	B_third_party_public_api_archive	public_aggregate	third_party_api_archive	True	1	1	False	False	True
Tianjin	S080	81.9789	77.0119	-4.967	B_public_aggregate	B_third_party_public_api_archive	public_aggregate	third_party_api_archive	True	1	1	False	False	True
Tianjin	S089	75.964	79.5091	3.5451	B_public_aggregate	B_third_party_public_api_archive	public_aggregate	third_party_api_archive	True	1	1	False	False	True
Tianjin	S090	36.3702	39.2745	2.9043	B_public_aggregate	B_third_party_public_api_archive	public_aggregate	third_party_api_archive	True	1	1	False	False	True
Tianjin	S091	52.1908	51.9306	-0.2602	B_public_aggregate	B_third_party_public_api_archive	public_aggregate	third_party_api_archive	True	1	1	False	False	True
Tianjin	S099	90.8769	88.1904	-2.6865	B_public_aggregate	B_third_party_public_api_archive	public_aggregate	third_party_api_archive	True	1	1	False	False	True
Tianjin	S107	60.9928	54.4149	-6.5779	B_public_aggregate	B_third_party_public_api_archive	public_aggregate	third_party_api_archive	True	1	1	False	False	True
Tianjin	S120	85.0858	85.62035	0.53455	B_public_aggregate	B_third_party_public_api_archive	public_aggregate	third_party_api_archive	True	4	4	False	False	True
Tianjin	S127	49.3898	50.28	0.8902	B_public_aggregate	B_third_party_public_api_archive	public_aggregate	third_party_api_archive	True	1	1	False	False	True
Tianjin	S133	65.9929	52.7759	-13.217	B_public_aggregate	B_third_party_public_api_archive	public_aggregate	third_party_api_archive	True	1	1	False	False	True
Tianjin	S136	69.375	55.2963	-14.0787	B_public_aggregate	B_third_party_public_api_archive	public_aggregate	third_party_api_archive	True	1	1	False	False	True
Tianjin	S140	77.3346	76.6622	-0.6724	B_public_aggregate	B_third_party_public_api_archive	public_aggregate	third_party_api_archive	True	1	1	False	False	True
Tianjin	S170	69.0275	62.2703	-6.7572	B_public_aggregate	B_third_party_public_api_archive	public_aggregate	third_party_api_archive	True	1	1	False	False	True
Tianjin	S173	55.8259	54.02	-1.8059	B_public_aggregate	B_third_party_public_api_archive	public_aggregate	third_party_api_archive	True	1	1	False	False	True
Tianjin	S175	84.862	70.0805	-14.7815	B_public_aggregate	B_third_party_public_api_archive	public_aggregate	third_party_api_archive	True	1	1	False	False	True
Ningxia	S027	80.7646	58.6706	-22.094	B_public_aggregate	B_third_party_public_api_archive	public_aggregate	third_party_api_archive	True	1	1	False	False	False
Ningxia	S030	81.8817	77.5646	-4.3171	B_public_aggregate	B_third_party_public_api_archive	public_aggregate	third_party_api_archive	True	1	1	False	False	False
Ningxia	S035	70.3648	59.091	-11.2738	B_public_aggregate	B_third_party_public_api_archive	public_aggregate	third_party_api_archive	True	1	1	False	False	False
Ningxia	S036	97.3107	97.3354	0.0247	B_public_aggregate	B_third_party_public_api_archive	public_aggregate	third_party_api_archive	True	2	1	False	False	True
Ningxia	S045	78.7305	78.4098	-0.3207	B_public_aggregate	B_third_party_public_api_archive	public_aggregate	third_party_api_archive	True	1	1	False	False	True
Ningxia	S052	58.4253	49.9989	-8.4264	B_public_aggregate	B_third_party_public_api_archive	public_aggregate	third_party_api_archive	True	1	1	False	False	True
Ningxia	S065	59.3828	72.9677	13.5849	B_public_aggregate	B_third_party_public_api_archive	public_aggregate	third_party_api_archive	True	1	1	False	False	True
Ningxia	S078	83.1674	82.1977	-0.9697	B_public_aggregate	B_third_party_public_api_archive	public_aggregate	third_party_api_archive	True	1	1	False	False	True
Ningxia	S089	81.5536	87.5381	5.9845	B_public_aggregate	B_third_party_public_api_archive	public_aggregate	third_party_api_archive	True	1	1	False	False	True
Ningxia	S090	52.9613	46.6224	-6.3389	B_public_aggregate	B_third_party_public_api_archive	public_aggregate	third_party_api_archive	True	1	1	False	False	True
Ningxia	S111	74.7499	71.6275	-3.1224	B_public_aggregate	B_third_party_public_api_archive	public_aggregate	third_party_api_archive	True	1	1	False	False	True
Ningxia	S136	74.3678	68.4092	-5.9586	B_public_aggregate	B_third_party_public_api_archive	public_aggregate	third_party_api_archive	True	1	1	False	False	True
Ningxia	S140	81.5536	80.9185	-0.6351	B_public_aggregate	B_third_party_public_api_archive	public_aggregate	third_party_api_archive	True	1	1	False	False	True
Ningxia	S173	74.7499	75.5305	0.7806	B_public_aggregate	B_third_party_public_api_archive	public_aggregate	third_party_api_archive	True	1	1	False	False	True
Ningxia	S175	86.6288	81.9513	-4.6775	B_public_aggregate	B_third_party_public_api_archive	public_aggregate	third_party_api_archive	True	1	1	False	False	True
Ningxia	S181	76.4379	74.0299	-2.408	B_public_aggregate	B_third_party_public_api_archive	public_aggregate	third_party_api_archive	True	1	1	False	False	True
Anhui	S027	85.5873	65.1147	-20.4726	B_public_aggregate	B_third_party_public_api_archive	public_aggregate	third_party_api_archive	True	1	1	False	False	False
Anhui	S030	80.6334	72.7885	-7.8449	B_public_aggregate	B_third_party_public_api_archive	public_aggregate	third_party_api_archive	True	1	1	False	False	False
Anhui	S035	61.086	58.2103	-2.8757	B_public_aggregate	B_third_party_public_api_archive	public_aggregate	third_party_api_archive	True	1	1	False	False	False
Anhui	S036	98.15665	96.4947	-1.66195	B_public_aggregate	B_third_party_public_api_archive	public_aggregate	third_party_api_archive	True	4	3	False	False	True
Anhui	S045	82.8218	60.0599	-22.7619	B_public_aggregate	B_third_party_public_api_archive	public_aggregate	third_party_api_archive	True	1	1	False	False	True
Anhui	S052	73.3963	49.6761	-23.7202	B_public_aggregate	B_third_party_public_api_archive	public_aggregate	third_party_api_archive	True	1	1	False	False	True
Anhui	S053	83.3301	68.43675	-14.89335	B_public_aggregate	B_third_party_public_api_archive	public_aggregate	third_party_api_archive	True	2	2	False	False	True
Anhui	S054	92.1753	89.7341	-2.4412	B_public_aggregate	B_third_party_public_api_archive	public_aggregate	third_party_api_archive	True	1	1	False	False	True
Anhui	S056	95.13745	92.0775	-3.05995	B_public_aggregate	B_third_party_public_api_archive	public_aggregate	third_party_api_archive	True	4	5	False	False	True
Anhui	S059	75.1935	58.6686	-16.5249	B_public_aggregate	B_third_party_public_api_archive	public_aggregate	third_party_api_archive	True	1	1	False	False	True
Anhui	S078	88.2043	86.7467	-1.4576	B_public_aggregate	B_third_party_public_api_archive	public_aggregate	third_party_api_archive	True	1	1	False	False	True
Anhui	S080	86.9511	84.2739	-2.6772	B_public_aggregate	B_third_party_public_api_archive	public_aggregate	third_party_api_archive	True	1	1	False	False	True
Anhui	S089	87.7027	63.8121	-23.8906	B_public_aggregate	B_third_party_public_api_archive	public_aggregate	third_party_api_archive	True	1	1	False	False	True
Anhui	S090	50.9709	55.3544	4.3835	B_public_aggregate	B_third_party_public_api_archive	public_aggregate	third_party_api_archive	True	1	1	False	False	True
Anhui	S091	63.295	62.8778	-0.4172	B_public_aggregate	B_third_party_public_api_archive	public_aggregate	third_party_api_archive	True	1	1	False	False	True
Anhui	S099	97.15455	95.59265	-1.5619	B_public_aggregate	B_third_party_public_api_archive	public_aggregate	third_party_api_archive	True	2	2	False	False	True
Anhui	S107	77.6507	67.7993	-9.8514	B_public_aggregate	B_third_party_public_api_archive	public_aggregate	third_party_api_archive	True	1	1	False	False	True
Anhui	S109	78.6598	61.474	-17.1858	B_public_aggregate	B_third_party_public_api_archive	public_aggregate	third_party_api_archive	True	1	1	False	False	True
Anhui	S120	93.2963	86.47825	-6.81805	B_public_aggregate	B_third_party_public_api_archive	public_aggregate	third_party_api_archive	True	2	2	False	False	True
Anhui	S121	62.0184	50.1576	-11.8608	B_public_aggregate	B_third_party_public_api_archive	public_aggregate	third_party_api_archive	True	1	1	False	False	True
Anhui	S125	64.6037	57.7344	-6.8693	B_public_aggregate	B_third_party_public_api_archive	public_aggregate	third_party_api_archive	True	1	1	False	False	True
Anhui	S126	64.1725	66.4568	2.2843	B_public_aggregate	B_third_party_public_api_archive	public_aggregate	third_party_api_archive	True	1	1	False	False	True
Anhui	S127	71.1443	65.5523	-5.592	B_public_aggregate	B_third_party_public_api_archive	public_aggregate	third_party_api_archive	True	1	1	False	False	True
Anhui	S133	72.2812	56.3364	-15.9448	B_public_aggregate	B_third_party_public_api_archive	public_aggregate	third_party_api_archive	True	1	1	False	False	True
Anhui	S136	75.9255	57.2932	-18.6323	B_public_aggregate	B_third_party_public_api_archive	public_aggregate	third_party_api_archive	True	1	1	False	False	True
Anhui	S140	82.35765	83.32065	0.963	B_public_aggregate	B_third_party_public_api_archive	public_aggregate	third_party_api_archive	True	2	2	False	False	True
Anhui	S145	64.6037	66.0135	1.4098	B_public_aggregate	B_third_party_public_api_archive	public_aggregate	third_party_api_archive	True	1	1	False	False	True
Anhui	S157	71.5147	53.9523	-17.5624	B_public_aggregate	B_third_party_public_api_archive	public_aggregate	third_party_api_archive	True	1	1	False	False	True
Anhui	S173	75.9255	48.2687	-27.6568	B_public_aggregate	B_third_party_public_api_archive	public_aggregate	third_party_api_archive	True	1	1	False	False	True
Anhui	S175	87.7027	83.9873	-3.7154	B_public_aggregate	B_third_party_public_api_archive	public_aggregate	third_party_api_archive	True	1	1	False	False	True
Shandong	S001	91.8751	89.074	-2.8011	B_public_aggregate	A_official_provincial_exam_authority	public_aggregate	provincial_exam_authority	True	1	1	False	False	False
Shandong	S002	71.0771	68.0685	-3.0086	B_public_aggregate	A_official_provincial_exam_authority	public_aggregate	provincial_exam_authority	True	1	1	False	False	False
Shandong	S003	99.9523	99.9122	-0.0401	B_public_aggregate	A_official_provincial_exam_authority	public_aggregate	provincial_exam_authority	True	1	3	False	False	False
Shandong	S004	86.5792	84.6914	-1.8878	B_public_aggregate	A_official_provincial_exam_authority	public_aggregate	provincial_exam_authority	True	1	1	False	False	True
Shandong	S005	99.25865	99.108	-0.15065	B_public_aggregate	A_official_provincial_exam_authority	public_aggregate	provincial_exam_authority	True	2	2	False	False	True
Shandong	S006	98.46025	97.964	-0.49625	B_public_aggregate	A_official_provincial_exam_authority	public_aggregate	provincial_exam_authority	True	4	4	False	False	True
Shandong	S007	99.4734	98.8179	-0.6555	B_public_aggregate	A_official_provincial_exam_authority	public_aggregate	provincial_exam_authority	True	2	3	False	False	True
Shandong	S010	95.6619	94.5765	-1.0854	B_public_aggregate	A_official_provincial_exam_authority	public_aggregate	provincial_exam_authority	True	1	1	False	False	True
Shandong	S011	85.7869	80.7825	-5.0044	B_public_aggregate	A_official_provincial_exam_authority	public_aggregate	provincial_exam_authority	True	1	1	False	False	True
Shandong	S012	80.8768	77.1783	-3.6985	B_public_aggregate	A_official_provincial_exam_authority	public_aggregate	provincial_exam_authority	True	1	1	False	False	True
Shandong	S013	96.9232	96.7817	-0.1415	B_public_aggregate	A_official_provincial_exam_authority	public_aggregate	provincial_exam_authority	True	1	1	False	False	True
Shandong	S014	88.7738	84.9288	-3.845	B_public_aggregate	A_official_provincial_exam_authority	public_aggregate	provincial_exam_authority	True	1	1	False	False	True
Shandong	S015	82.7216	79.8415	-2.8801	B_public_aggregate	A_official_provincial_exam_authority	public_aggregate	provincial_exam_authority	True	1	1	False	False	True
Shandong	S016	81.4986	78.6144	-2.8842	B_public_aggregate	A_official_provincial_exam_authority	public_aggregate	provincial_exam_authority	True	1	1	False	False	True
Shandong	S017	99.96085	99.9416	-0.01925	B_public_aggregate	A_official_provincial_exam_authority	public_aggregate	provincial_exam_authority	True	2	2	False	False	True
Shandong	S019	87.3372	84.5052	-2.832	B_public_aggregate	A_official_provincial_exam_authority	public_aggregate	provincial_exam_authority	True	1	1	False	False	True
Shandong	S020	99.6072	99.5518	-0.0554	B_public_aggregate	A_official_provincial_exam_authority	public_aggregate	provincial_exam_authority	True	2	2	False	False	True
Shandong	S021	92.0535	89.8132	-2.2403	B_public_aggregate	A_official_provincial_exam_authority	public_aggregate	provincial_exam_authority	True	1	1	False	False	True
Shandong	S022	94.0459	91.1008	-2.9451	B_public_aggregate	A_official_provincial_exam_authority	public_aggregate	provincial_exam_authority	True	1	1	False	False	True
Shandong	S024	98.4405	97.9215	-0.519	B_public_aggregate	A_official_provincial_exam_authority	public_aggregate	provincial_exam_authority	True	3	3	False	False	True
Shandong	S025	78.9785	75.8437	-3.1348	B_public_aggregate	A_official_provincial_exam_authority	public_aggregate	provincial_exam_authority	True	1	1	False	False	True
Shandong	S027	93.8969	93.363	-0.5339	B_public_aggregate	A_official_provincial_exam_authority	public_aggregate	provincial_exam_authority	True	1	1	False	False	True
Shandong	S029	99.0667	98.6718	-0.3949	B_public_aggregate	A_official_provincial_exam_authority	public_aggregate	provincial_exam_authority	True	2	2	False	False	True
Shandong	S030	86.8392	82.9499	-3.8893	B_public_aggregate	A_official_provincial_exam_authority	public_aggregate	provincial_exam_authority	True	1	1	False	False	True
Shandong	S031	96.9232	96.3116	-0.6116	B_public_aggregate	A_official_provincial_exam_authority	public_aggregate	provincial_exam_authority	True	1	1	False	False	True
Shandong	S033	82.7216	81.502	-1.2196	B_public_aggregate	A_official_provincial_exam_authority	public_aggregate	provincial_exam_authority	True	1	1	False	False	True
Shandong	S034	80.8768	77.8386	-3.0382	B_public_aggregate	A_official_provincial_exam_authority	public_aggregate	provincial_exam_authority	True	1	1	False	False	True
Shandong	S036	98.6757	98.3725	-0.3032	B_public_aggregate	A_official_provincial_exam_authority	public_aggregate	provincial_exam_authority	True	10	4	False	False	True
Shandong	S037	86.0555	83.8247	-2.2308	B_public_aggregate	A_official_provincial_exam_authority	public_aggregate	provincial_exam_authority	True	1	1	False	False	True
Shandong	S038	99.6272	99.5429	-0.0843	B_public_aggregate	A_official_provincial_exam_authority	public_aggregate	provincial_exam_authority	True	1	1	False	False	True
Shandong	S039	97.9214	97.2195	-0.7019	B_public_aggregate	A_official_provincial_exam_authority	public_aggregate	provincial_exam_authority	True	3	3	False	False	True
Shandong	S040	88.5377	86.9258	-1.6119	B_public_aggregate	A_official_provincial_exam_authority	public_aggregate	provincial_exam_authority	True	1	1	False	False	True
Shandong	S042	99.5221	99.3651	-0.157	B_public_aggregate	A_official_provincial_exam_authority	public_aggregate	provincial_exam_authority	True	2	3	False	False	True
Shandong	S043	79.9278	76.8543	-3.0735	B_public_aggregate	A_official_provincial_exam_authority	public_aggregate	provincial_exam_authority	True	1	1	False	False	True
Shandong	S045	85.5211	81.1167	-4.4044	B_public_aggregate	A_official_provincial_exam_authority	public_aggregate	provincial_exam_authority	True	1	1	False	False	True
Shandong	S046	97.2797	96.9563	-0.3234	B_public_aggregate	A_official_provincial_exam_authority	public_aggregate	provincial_exam_authority	True	3	3	False	False	True
Shandong	S048	94.6399	93.0202	-1.6197	B_public_aggregate	A_official_provincial_exam_authority	public_aggregate	provincial_exam_authority	True	1	1	False	False	True
Shandong	S050	96.2142	96.0435	-0.1707	B_public_aggregate	A_official_provincial_exam_authority	public_aggregate	provincial_exam_authority	True	1	1	False	False	True
Shandong	S051	98.90475	98.41835	-0.4864	B_public_aggregate	A_official_provincial_exam_authority	public_aggregate	provincial_exam_authority	True	4	4	False	False	True
Shandong	S052	76.6465	73.4332	-3.2133	B_public_aggregate	A_official_provincial_exam_authority	public_aggregate	provincial_exam_authority	True	1	1	False	False	True
Shandong	S054	96.5261	95.5667	-0.9594	B_public_aggregate	A_official_provincial_exam_authority	public_aggregate	provincial_exam_authority	True	1	1	False	False	True
Shandong	S056	96.5261	95.4564	-1.0697	B_public_aggregate	A_official_provincial_exam_authority	public_aggregate	provincial_exam_authority	True	1	1	False	False	True
Shandong	S057	76.977	73.5057	-3.4713	B_public_aggregate	A_official_provincial_exam_authority	public_aggregate	provincial_exam_authority	True	1	1	False	False	True
Shandong	S058	91.5051	88.1576	-3.3475	B_public_aggregate	A_official_provincial_exam_authority	public_aggregate	provincial_exam_authority	True	1	1	False	False	True
Shandong	S059	82.1223	77.9304	-4.1919	B_public_aggregate	A_official_provincial_exam_authority	public_aggregate	provincial_exam_authority	True	1	1	False	False	True
Shandong	S060	88.7738	87.2936	-1.4802	B_public_aggregate	A_official_provincial_exam_authority	public_aggregate	provincial_exam_authority	True	1	1	False	False	True
Shandong	S061	99.00865	98.73805	-0.2706	B_public_aggregate	A_official_provincial_exam_authority	public_aggregate	provincial_exam_authority	True	4	4	False	False	True
Shandong	S062	92.4139	94.55515	2.14125	B_public_aggregate	A_official_provincial_exam_authority	public_aggregate	provincial_exam_authority	True	1	2	False	False	True
Shandong	S063	89.6767	89.2809	-0.3958	B_public_aggregate	A_official_provincial_exam_authority	public_aggregate	provincial_exam_authority	True	1	2	False	False	True
Shandong	S064	96.8201	95.50265	-1.31745	B_public_aggregate	A_official_provincial_exam_authority	public_aggregate	provincial_exam_authority	True	3	4	False	False	True
Shandong	S066	81.1948	78.5406	-2.6542	B_public_aggregate	A_official_provincial_exam_authority	public_aggregate	provincial_exam_authority	True	1	1	False	False	True
Shandong	S067	85.5211	83.8973	-1.6238	B_public_aggregate	A_official_provincial_exam_authority	public_aggregate	provincial_exam_authority	True	1	1	False	False	True
Shandong	S069	94.3511	93.1125	-1.2386	B_public_aggregate	A_official_provincial_exam_authority	public_aggregate	provincial_exam_authority	True	1	1	False	False	True
Shandong	S070	91.8751	90.7082	-1.1669	B_public_aggregate	A_official_provincial_exam_authority	public_aggregate	provincial_exam_authority	True	1	1	False	False	True
Shandong	S071	95.786	94.5702	-1.2158	B_public_aggregate	A_official_provincial_exam_authority	public_aggregate	provincial_exam_authority	True	1	1	False	False	True
Shandong	S073	86.8392	83.7907	-3.0485	B_public_aggregate	A_official_provincial_exam_authority	public_aggregate	provincial_exam_authority	True	1	1	False	False	True
Shandong	S074	95.72565	94.365	-1.36065	B_public_aggregate	A_official_provincial_exam_authority	public_aggregate	provincial_exam_authority	True	2	2	False	False	True
Shandong	S076	93.8969	93.0243	-0.8726	B_public_aggregate	A_official_provincial_exam_authority	public_aggregate	provincial_exam_authority	True	1	1	False	False	True
Shandong	S077	88.0742	85.1502	-2.924	B_public_aggregate	A_official_provincial_exam_authority	public_aggregate	provincial_exam_authority	True	1	1	False	False	True
Shandong	S078	95.0326	94.8176	-0.215	B_public_aggregate	A_official_provincial_exam_authority	public_aggregate	provincial_exam_authority	True	1	1	False	False	True
Shandong	S079	95.4088	95.2593	-0.1495	B_public_aggregate	A_official_provincial_exam_authority	public_aggregate	provincial_exam_authority	True	1	1	False	False	True
Shandong	S080	95.0326	93.787	-1.2456	B_public_aggregate	A_official_provincial_exam_authority	public_aggregate	provincial_exam_authority	True	1	1	False	False	True
Shandong	S081	90.9366	89.5046	-1.432	B_public_aggregate	A_official_provincial_exam_authority	public_aggregate	provincial_exam_authority	True	1	1	False	False	True
Shandong	S084	88.0742	84.8912	-3.183	B_public_aggregate	A_official_provincial_exam_authority	public_aggregate	provincial_exam_authority	True	1	1	False	False	True
Shandong	S088	78.9785	75.5014	-3.4771	B_public_aggregate	A_official_provincial_exam_authority	public_aggregate	provincial_exam_authority	True	1	1	False	False	True
Shandong	S089	93.5831	90.725	-2.8581	B_public_aggregate	A_official_provincial_exam_authority	public_aggregate	provincial_exam_authority	True	1	1	False	False	True
Shandong	S090	70.7219	65.3043	-5.4176	B_public_aggregate	A_official_provincial_exam_authority	public_aggregate	provincial_exam_authority	True	1	1	False	False	True
Shandong	S091	82.1223	77.5173	-4.605	B_public_aggregate	A_official_provincial_exam_authority	public_aggregate	provincial_exam_authority	True	1	1	False	False	True
Shandong	S092	91.3157	89.5517	-1.764	B_public_aggregate	A_official_provincial_exam_authority	public_aggregate	provincial_exam_authority	True	1	1	False	False	True
Shandong	S093	97.6907	97.0926	-0.5981	B_public_aggregate	A_official_provincial_exam_authority	public_aggregate	provincial_exam_authority	True	1	1	False	False	True
Shandong	S094	92.5838	91.7282	-0.8556	B_public_aggregate	A_official_provincial_exam_authority	public_aggregate	provincial_exam_authority	True	1	1	False	False	True
Shandong	S095	86.5792	84.0375	-2.5417	B_public_aggregate	A_official_provincial_exam_authority	public_aggregate	provincial_exam_authority	True	1	1	False	False	True
Shandong	S096	99.6548	99.59245	-0.06235	B_public_aggregate	A_official_provincial_exam_authority	public_aggregate	provincial_exam_authority	True	2	2	False	False	True
Shandong	S097	93.7392	93.4962	-0.243	B_public_aggregate	A_official_provincial_exam_authority	public_aggregate	provincial_exam_authority	True	1	2	False	False	True
Shandong	S098	96.9232	96.261	-0.6622	B_public_aggregate	A_official_provincial_exam_authority	public_aggregate	provincial_exam_authority	True	3	3	False	False	True
Shandong	S099	96.9232	97.2451	0.3219	B_public_aggregate	A_official_provincial_exam_authority	public_aggregate	provincial_exam_authority	True	1	2	False	False	True
Shandong	S101	95.6619	95.3456	-0.3163	B_public_aggregate	A_official_provincial_exam_authority	public_aggregate	provincial_exam_authority	True	1	1	False	False	True
Shandong	S102	88.7738	84.3038	-4.47	B_public_aggregate	A_official_provincial_exam_authority	public_aggregate	provincial_exam_authority	True	1	1	False	False	True
Shandong	S103	85.2525	82.0468	-3.2057	B_public_aggregate	A_official_provincial_exam_authority	public_aggregate	provincial_exam_authority	True	1	1	False	False	True
Shandong	S104	97.11835	96.14545	-0.9729	B_public_aggregate	A_official_provincial_exam_authority	public_aggregate	provincial_exam_authority	True	2	2	False	False	True
Shandong	S105	78.9785	74.9394	-4.0391	B_public_aggregate	A_official_provincial_exam_authority	public_aggregate	provincial_exam_authority	True	1	1	False	False	True
Shandong	S107	86.5792	85.777	-0.8022	B_public_aggregate	A_official_provincial_exam_authority	public_aggregate	provincial_exam_authority	True	1	1	False	False	True
Shandong	S108	94.9033	94.9071	0.0038	B_public_aggregate	A_official_provincial_exam_authority	public_aggregate	provincial_exam_authority	True	1	1	False	False	True
Shandong	S109	89.0025	85.9129	-3.0896	B_public_aggregate	A_official_provincial_exam_authority	public_aggregate	provincial_exam_authority	True	1	1	False	False	True
Shandong	S110	90.3134	89.3424	-0.971	B_public_aggregate	A_official_provincial_exam_authority	public_aggregate	provincial_exam_authority	True	1	1	False	False	True
Shandong	S111	83.8777	80.7874	-3.0903	B_public_aggregate	A_official_provincial_exam_authority	public_aggregate	provincial_exam_authority	True	1	1	False	False	True
Shandong	S112	86.3092	84.9095	-1.3997	B_public_aggregate	A_official_provincial_exam_authority	public_aggregate	provincial_exam_authority	True	1	1	False	False	True
Shandong	S113	95.0326	93.9506	-1.082	B_public_aggregate	A_official_provincial_exam_authority	public_aggregate	provincial_exam_authority	True	1	1	False	False	True
Shandong	S114	99.7723	99.6456	-0.1267	B_public_aggregate	A_official_provincial_exam_authority	public_aggregate	provincial_exam_authority	True	2	3	False	False	True
Shandong	S116	97.6148	97.0626	-0.5522	B_public_aggregate	A_official_provincial_exam_authority	public_aggregate	provincial_exam_authority	True	1	1	False	False	True
Shandong	S117	89.2233	88.8331	-0.3902	B_public_aggregate	A_official_provincial_exam_authority	public_aggregate	provincial_exam_authority	True	1	1	False	False	True
Shandong	S118	97.6907	96.5131	-1.1776	B_public_aggregate	A_official_provincial_exam_authority	public_aggregate	provincial_exam_authority	True	1	1	False	False	True
Shandong	S119	99.9827	99.9814	-0.0013	B_public_aggregate	A_official_provincial_exam_authority	public_aggregate	provincial_exam_authority	True	1	1	False	False	True
Shandong	S120	97.5712	96.87355	-0.69765	B_public_aggregate	A_official_provincial_exam_authority	public_aggregate	provincial_exam_authority	True	4	4	False	False	True
Shandong	S121	76.6465	73.8569	-2.7896	B_public_aggregate	A_official_provincial_exam_authority	public_aggregate	provincial_exam_authority	True	1	1	False	False	True
Shandong	S122	88.7738	84.2777	-4.4961	B_public_aggregate	A_official_provincial_exam_authority	public_aggregate	provincial_exam_authority	True	1	1	False	False	True
Shandong	S123	72.1409	70.2942	-1.8467	B_public_aggregate	A_official_provincial_exam_authority	public_aggregate	provincial_exam_authority	True	1	1	False	False	True
Shandong	S126	84.4264	80.7599	-3.6665	B_public_aggregate	A_official_provincial_exam_authority	public_aggregate	provincial_exam_authority	True	1	1	False	False	True
Shandong	S127	81.4986	79.9209	-1.5777	B_public_aggregate	A_official_provincial_exam_authority	public_aggregate	provincial_exam_authority	True	1	1	False	False	True
Shandong	S129	92.9244	91.7328	-1.1916	B_public_aggregate	A_official_provincial_exam_authority	public_aggregate	provincial_exam_authority	True	1	1	False	False	True
Shandong	S130	86.5792	82.4275	-4.1517	B_public_aggregate	A_official_provincial_exam_authority	public_aggregate	provincial_exam_authority	True	1	1	False	False	True
Shandong	S131	95.1602	93.9853	-1.1749	B_public_aggregate	A_official_provincial_exam_authority	public_aggregate	provincial_exam_authority	True	1	1	False	False	True
Shandong	S133	83.0223	79.1238	-3.8985	B_public_aggregate	A_official_provincial_exam_authority	public_aggregate	provincial_exam_authority	True	1	1	False	False	True
Shandong	S136	83.316	80.4062	-2.9098	B_public_aggregate	A_official_provincial_exam_authority	public_aggregate	provincial_exam_authority	True	1	1	False	False	True
Shandong	S137	87.3372	82.7219	-4.6153	B_public_aggregate	A_official_provincial_exam_authority	public_aggregate	provincial_exam_authority	True	1	1	False	False	True
Shandong	S140	93.6581	93.96445	0.30635	B_public_aggregate	A_official_provincial_exam_authority	public_aggregate	provincial_exam_authority	True	2	2	False	False	True
Shandong	S141	97.0138	96.6618	-0.352	B_public_aggregate	A_official_provincial_exam_authority	public_aggregate	provincial_exam_authority	True	1	1	False	False	True
Shandong	S142	92.5838	90.2619	-2.3219	B_public_aggregate	A_official_provincial_exam_authority	public_aggregate	provincial_exam_authority	True	1	1	False	False	True
Shandong	S143	95.5377	95.8459	0.3082	B_public_aggregate	A_official_provincial_exam_authority	public_aggregate	provincial_exam_authority	True	3	3	False	False	True
Shandong	S146	98.8439	98.477	-0.3669	B_public_aggregate	A_official_provincial_exam_authority	public_aggregate	provincial_exam_authority	True	2	2	False	False	True
Shandong	S148	80.5632	76.602	-3.9612	B_public_aggregate	A_official_provincial_exam_authority	public_aggregate	provincial_exam_authority	True	1	1	False	False	True
Shandong	S150	91.3157	90.1855	-1.1302	B_public_aggregate	A_official_provincial_exam_authority	public_aggregate	provincial_exam_authority	True	1	1	False	False	True
Shandong	S151	96.8201	96.5204	-0.2997	B_public_aggregate	A_official_provincial_exam_authority	public_aggregate	provincial_exam_authority	True	1	1	False	False	True
Shandong	S153	92.7605	91.1839	-1.5766	B_public_aggregate	A_official_provincial_exam_authority	public_aggregate	provincial_exam_authority	True	1	1	False	False	True
Shandong	S154	99.6548	99.54595	-0.10885	B_public_aggregate	A_official_provincial_exam_authority	public_aggregate	provincial_exam_authority	True	2	2	False	False	True
Shandong	S155	88.7738	87.8941	-0.8797	B_public_aggregate	A_official_provincial_exam_authority	public_aggregate	provincial_exam_authority	True	1	1	False	False	True
Shandong	S156	83.0223	79.4539	-3.5684	B_public_aggregate	A_official_provincial_exam_authority	public_aggregate	provincial_exam_authority	True	1	1	False	False	True
Shandong	S157	75.9757	73.9191	-2.0566	B_public_aggregate	A_official_provincial_exam_authority	public_aggregate	provincial_exam_authority	True	1	1	False	False	True
Shandong	S158	92.7605	91.1639	-1.5966	B_public_aggregate	A_official_provincial_exam_authority	public_aggregate	provincial_exam_authority	True	1	1	False	False	True
Shandong	S160	89.2233	87.07115	-2.15215	B_public_aggregate	A_official_provincial_exam_authority	public_aggregate	provincial_exam_authority	True	1	2	False	False	True
Shandong	S162	91.25955	88.9842	-2.27535	B_public_aggregate	A_official_provincial_exam_authority	public_aggregate	provincial_exam_authority	True	2	2	False	False	True
Shandong	S163	71.0771	69.3309	-1.7462	B_public_aggregate	A_official_provincial_exam_authority	public_aggregate	provincial_exam_authority	True	1	1	False	False	True
Shandong	S164	81.4986	77.9497	-3.5489	B_public_aggregate	A_official_provincial_exam_authority	public_aggregate	provincial_exam_authority	True	1	1	False	False	True
Shandong	S165	97.4517	96.7808	-0.6709	B_public_aggregate	A_official_provincial_exam_authority	public_aggregate	provincial_exam_authority	True	1	1	False	False	True
Shandong	S167	98.622	98.071	-0.551	B_public_aggregate	A_official_provincial_exam_authority	public_aggregate	provincial_exam_authority	True	1	1	False	False	True
Shandong	S168	92.2338	88.9026	-3.3312	B_public_aggregate	A_official_provincial_exam_authority	public_aggregate	provincial_exam_authority	True	1	1	False	False	True
Shandong	S170	89.0025	85.8475	-3.155	B_public_aggregate	A_official_provincial_exam_authority	public_aggregate	provincial_exam_authority	True	1	1	False	False	True
Shandong	S171	93.1023	91.223	-1.8793	B_public_aggregate	A_official_provincial_exam_authority	public_aggregate	provincial_exam_authority	True	1	2	False	False	True
Shandong	S173	83.316	80.764	-2.552	B_public_aggregate	A_official_provincial_exam_authority	public_aggregate	provincial_exam_authority	True	1	1	False	False	True
Shandong	S174	92.9244	90.1279	-2.7965	B_public_aggregate	A_official_provincial_exam_authority	public_aggregate	provincial_exam_authority	True	1	1	False	False	True
Shandong	S175	96.38755	95.46455	-0.923	B_public_aggregate	A_official_provincial_exam_authority	public_aggregate	provincial_exam_authority	True	4	4	False	False	True
Shandong	S176	93.63775	92.90645	-0.7313	B_public_aggregate	A_official_provincial_exam_authority	public_aggregate	provincial_exam_authority	True	2	2	False	False	True
Shandong	S181	82.1223	78.6156	-3.5067	B_public_aggregate	A_official_provincial_exam_authority	public_aggregate	provincial_exam_authority	True	1	1	False	False	True
Shanxi	S027	86.5761	79.6664	-6.9097	B_third_party_public_api_archive	B_third_party_public_api_archive	third_party_api_archive	third_party_api_archive	False	1	1	False	False	False
Shanxi	S030	78.8015	77.3596	-1.4419	B_third_party_public_api_archive	B_third_party_public_api_archive	third_party_api_archive	third_party_api_archive	False	1	1	False	False	False
Shanxi	S035	71.4411	57.1436	-14.2975	B_third_party_public_api_archive	B_third_party_public_api_archive	third_party_api_archive	third_party_api_archive	False	1	1	False	False	False
Shanxi	S036	98.2255	96.4635	-1.762	B_third_party_public_api_archive	B_third_party_public_api_archive	third_party_api_archive	third_party_api_archive	False	3	2	False	False	True
Shanxi	S045	81.8866	57.1436	-24.743	B_third_party_public_api_archive	B_third_party_public_api_archive	third_party_api_archive	third_party_api_archive	False	1	1	False	False	True
Shanxi	S052	66.7528	52.9885	-13.7643	B_third_party_public_api_archive	B_third_party_public_api_archive	third_party_api_archive	third_party_api_archive	False	1	1	False	False	True
Shanxi	S053	88.2478	83.5329	-4.7149	B_third_party_public_api_archive	B_third_party_public_api_archive	third_party_api_archive	third_party_api_archive	False	2	2	False	False	True
Shanxi	S054	91.4709	65.4371	-26.0338	B_third_party_public_api_archive	B_third_party_public_api_archive	third_party_api_archive	third_party_api_archive	False	1	1	False	False	True
Shanxi	S056	88.7082	84.2583	-4.4499	B_third_party_public_api_archive	B_third_party_public_api_archive	third_party_api_archive	third_party_api_archive	False	1	1	False	False	True
Shanxi	S059	72.1732	67.7378	-4.4354	B_third_party_public_api_archive	B_third_party_public_api_archive	third_party_api_archive	third_party_api_archive	False	1	1	False	False	True
Shanxi	S065	48.6942	56.3353	7.6411	B_third_party_public_api_archive	B_third_party_public_api_archive	third_party_api_archive	third_party_api_archive	False	1	1	False	False	True
Shanxi	S066	72.1732	63.8994	-8.2738	B_third_party_public_api_archive	B_third_party_public_api_archive	third_party_api_archive	third_party_api_archive	False	1	1	False	False	True
Shanxi	S067	87.082	83.0874	-3.9946	B_third_party_public_api_archive	B_third_party_public_api_archive	third_party_api_archive	third_party_api_archive	False	1	1	False	False	True
Shanxi	S074	93.43225	90.6099	-2.82235	B_third_party_public_api_archive	B_third_party_public_api_archive	third_party_api_archive	third_party_api_archive	False	2	2	False	False	True
Shanxi	S076	88.4676	89.9131	1.4455	B_third_party_public_api_archive	B_third_party_public_api_archive	third_party_api_archive	third_party_api_archive	False	1	1	False	False	True
Shanxi	S078	88.0131	87.1147	-0.8984	B_third_party_public_api_archive	B_third_party_public_api_archive	third_party_api_archive	third_party_api_archive	False	1	1	False	False	True
Shanxi	S089	82.4866	86.278	3.7914	B_third_party_public_api_archive	B_third_party_public_api_archive	third_party_api_archive	third_party_api_archive	False	1	1	False	False	True
Shanxi	S090	50.5229	51.347	0.8241	B_third_party_public_api_archive	B_third_party_public_api_archive	third_party_api_archive	third_party_api_archive	False	1	1	False	False	True
Shanxi	S099	96.74095	95.5505	-1.19045	B_third_party_public_api_archive	B_third_party_public_api_archive	third_party_api_archive	third_party_api_archive	False	2	2	False	False	True
Shanxi	S107	65.9596	59.5608	-6.3988	B_third_party_public_api_archive	B_third_party_public_api_archive	third_party_api_archive	third_party_api_archive	False	1	1	False	False	True
Shanxi	S109	79.1199	68.9093	-10.2106	B_third_party_public_api_archive	B_third_party_public_api_archive	third_party_api_archive	third_party_api_archive	False	1	1	False	False	True
Shanxi	S111	74.7858	72.9161	-1.8697	B_third_party_public_api_archive	B_third_party_public_api_archive	third_party_api_archive	third_party_api_archive	False	1	1	False	False	True
Shanxi	S121	64.2769	46.3847	-17.8922	B_third_party_public_api_archive	B_third_party_public_api_archive	third_party_api_archive	third_party_api_archive	False	1	1	False	False	True
Shanxi	S125	60.8421	45.5378	-15.3043	B_third_party_public_api_archive	B_third_party_public_api_archive	third_party_api_archive	third_party_api_archive	False	1	1	False	False	True
Shanxi	S126	68.7534	59.5608	-9.1926	B_third_party_public_api_archive	B_third_party_public_api_archive	third_party_api_archive	third_party_api_archive	False	1	1	False	False	True
Shanxi	S131	90.6488	85.1246	-5.5242	B_third_party_public_api_archive	B_third_party_public_api_archive	third_party_api_archive	third_party_api_archive	False	1	1	False	False	True
Shanxi	S133	71.4411	53.8258	-17.6153	B_third_party_public_api_archive	B_third_party_public_api_archive	third_party_api_archive	third_party_api_archive	False	1	1	False	False	True
Shanxi	S136	77.1689	71.8321	-5.3368	B_third_party_public_api_archive	B_third_party_public_api_archive	third_party_api_archive	third_party_api_archive	False	1	1	False	False	True
Shanxi	S140	72.1732	80.9676	8.7944	B_third_party_public_api_archive	B_third_party_public_api_archive	third_party_api_archive	third_party_api_archive	False	1	1	False	False	True
Shanxi	S142	85.7707	83.9784	-1.7923	B_third_party_public_api_archive	B_third_party_public_api_archive	third_party_api_archive	third_party_api_archive	False	1	1	False	False	True
Shanxi	S145	59.569	64.2945	4.7255	B_third_party_public_api_archive	B_third_party_public_api_archive	third_party_api_archive	third_party_api_archive	False	1	1	False	False	True
Shanxi	S155	86.039	68.1257	-17.9133	B_third_party_public_api_archive	B_third_party_public_api_archive	third_party_api_archive	third_party_api_archive	False	1	1	False	False	True
Shanxi	S164	65.5402	38.8538	-26.6864	B_third_party_public_api_archive	B_third_party_public_api_archive	third_party_api_archive	third_party_api_archive	False	1	1	False	False	True
Shanxi	S170	68.7534	64.7017	-4.0517	B_third_party_public_api_archive	B_third_party_public_api_archive	third_party_api_archive	third_party_api_archive	False	1	1	False	False	True
Shanxi	S173	79.4551	71.8321	-7.623	B_third_party_public_api_archive	B_third_party_public_api_archive	third_party_api_archive	third_party_api_archive	False	1	1	False	False	True
Shanxi	S175	80.6792	79.6664	-1.0128	B_third_party_public_api_archive	B_third_party_public_api_archive	third_party_api_archive	third_party_api_archive	False	1	1	False	False	True
Shanxi	S181	70.6888	62.3635	-8.3253	B_third_party_public_api_archive	B_third_party_public_api_archive	third_party_api_archive	third_party_api_archive	False	1	1	False	False	True
Guangdong	S012	73.9487	57.7055	-16.2432	B_third_party_professional_level_snapshot	B_third_party_public_api_archive	third_party_snapshot	third_party_api_archive	True	1	1	False	False	False
Guangdong	S027	77.649	78.8163	1.1673	B_third_party_professional_level_snapshot	B_third_party_public_api_archive	third_party_snapshot	third_party_api_archive	True	1	1	False	False	False
Guangdong	S036	96.5001	96.0472	-0.4529	B_third_party_professional_level_snapshot	B_third_party_public_api_archive	third_party_snapshot	third_party_api_archive	True	1	3	False	False	False
Guangdong	S041	76.94	66.8802	-10.0598	B_third_party_professional_level_snapshot	B_third_party_public_api_archive	third_party_snapshot	third_party_api_archive	True	1	1	False	False	True
Guangdong	S045	71.625	68.9443	-2.6807	B_third_party_professional_level_snapshot	B_third_party_public_api_archive	third_party_snapshot	third_party_api_archive	True	1	1	False	False	True
Guangdong	S052	72.4249	61.4764	-10.9485	B_third_party_professional_level_snapshot	B_third_party_public_api_archive	third_party_snapshot	third_party_api_archive	True	1	1	False	False	True
Guangdong	S053	81.46935	70.37825	-11.0911	B_third_party_professional_level_snapshot	B_third_party_public_api_archive	third_party_snapshot	third_party_api_archive	True	2	2	False	False	True
Guangdong	S054	86.5166	86.7019	0.1853	B_third_party_professional_level_snapshot	B_third_party_public_api_archive	third_party_snapshot	third_party_api_archive	True	1	2	False	False	True
Guangdong	S056	75.8532	82.548	6.6948	B_third_party_professional_level_snapshot	B_third_party_public_api_archive	third_party_snapshot	third_party_api_archive	True	1	1	False	False	True
Guangdong	S066	74.7351	61.8941	-12.841	B_third_party_professional_level_snapshot	B_third_party_public_api_archive	third_party_snapshot	third_party_api_archive	True	1	1	False	False	True
Guangdong	S067	84.2318	76.965	-7.2668	B_third_party_professional_level_snapshot	B_third_party_public_api_archive	third_party_snapshot	third_party_api_archive	True	1	1	False	False	True
Guangdong	S070	82.3824	76.965	-5.4174	B_third_party_professional_level_snapshot	B_third_party_public_api_archive	third_party_snapshot	third_party_api_archive	True	3	3	False	False	True
Guangdong	S073	82.702	79.5132	-3.1888	B_third_party_professional_level_snapshot	B_third_party_public_api_archive	third_party_snapshot	third_party_api_archive	True	1	1	False	False	True
Guangdong	S074	94.91185	92.46745	-2.4444	B_third_party_professional_level_snapshot	B_third_party_public_api_archive	third_party_snapshot	third_party_api_archive	True	2	2	False	False	True
Guangdong	S078	84.8279	83.5315	-1.2964	B_third_party_professional_level_snapshot	B_third_party_public_api_archive	third_party_snapshot	third_party_api_archive	True	1	1	False	False	True
Guangdong	S089	82.0753	75.4293	-6.646	B_third_party_professional_level_snapshot	B_third_party_public_api_archive	third_party_snapshot	third_party_api_archive	True	1	1	False	False	True
Guangdong	S090	67.6957	57.2821	-10.4136	B_third_party_professional_level_snapshot	B_third_party_public_api_archive	third_party_snapshot	third_party_api_archive	True	1	1	False	False	True
Guangdong	S091	76.94	57.2821	-19.6579	B_third_party_professional_level_snapshot	B_third_party_public_api_archive	third_party_snapshot	third_party_api_archive	True	1	1	False	False	True
Guangdong	S111	77.649	63.5647	-14.0843	B_third_party_professional_level_snapshot	B_third_party_public_api_archive	third_party_snapshot	third_party_api_archive	True	1	1	False	False	True
Guangdong	S120	86.2392	91.8058	5.5666	B_third_party_professional_level_snapshot	B_third_party_public_api_archive	third_party_snapshot	third_party_api_archive	True	3	3	False	False	True
Guangdong	S127	74.3303	63.151	-11.1793	B_third_party_professional_level_snapshot	B_third_party_public_api_archive	third_party_snapshot	third_party_api_archive	True	1	1	False	False	True
Guangdong	S131	89.8246	87.4762	-2.3484	B_third_party_professional_level_snapshot	B_third_party_public_api_archive	third_party_snapshot	third_party_api_archive	True	1	1	False	False	True
Guangdong	S133	74.7351	58.5611	-16.174	B_third_party_professional_level_snapshot	B_third_party_public_api_archive	third_party_snapshot	third_party_api_archive	True	1	1	False	False	True
Guangdong	S140	81.7539	81.8922	0.1383	B_third_party_professional_level_snapshot	B_third_party_public_api_archive	third_party_snapshot	third_party_api_archive	True	1	1	False	False	True
Guangdong	S155	78.7069	72.2325	-6.4744	B_third_party_professional_level_snapshot	B_third_party_public_api_archive	third_party_snapshot	third_party_api_archive	True	1	1	False	False	True
Guangdong	S164	65.2392	63.5647	-1.6745	B_third_party_professional_level_snapshot	B_third_party_public_api_archive	third_party_snapshot	third_party_api_archive	True	1	1	False	False	True
Guangdong	S165	92.1985	93.4893	1.2908	B_third_party_professional_level_snapshot	B_third_party_public_api_archive	third_party_snapshot	third_party_api_archive	True	1	1	False	False	True
Guangdong	S170	74.3303	55.2265	-19.1038	B_third_party_professional_level_snapshot	B_third_party_public_api_archive	third_party_snapshot	third_party_api_archive	True	1	1	False	False	True
Guangdong	S173	69.683	73.0454	3.3624	B_third_party_professional_level_snapshot	B_third_party_public_api_archive	third_party_snapshot	third_party_api_archive	True	1	1	False	False	True
Guangdong	S175	78.3525	80.201	1.8485	B_third_party_professional_level_snapshot	B_third_party_public_api_archive	third_party_snapshot	third_party_api_archive	True	1	1	False	False	True
Guangdong	S181	68.9022	64.8055	-4.0967	B_third_party_professional_level_snapshot	B_third_party_public_api_archive	third_party_snapshot	third_party_api_archive	True	1	1	False	False	True
Guangxi	S027	56.0152	88.2765	32.2613	B_public_aggregate	B_third_party_public_api_archive	public_aggregate	third_party_api_archive	True	1	1	False	False	False
Guangxi	S030	91.8738	87.3719	-4.5019	B_public_aggregate	B_third_party_public_api_archive	public_aggregate	third_party_api_archive	True	1	1	False	False	False
Guangxi	S033	73.5843	77.911	4.3267	B_public_aggregate	B_third_party_public_api_archive	public_aggregate	third_party_api_archive	True	1	1	False	False	False
Guangxi	S035	74.4909	51.0437	-23.4472	B_public_aggregate	B_third_party_public_api_archive	public_aggregate	third_party_api_archive	True	1	1	False	False	True
Guangxi	S036	98.1593	97.69575	-0.46355	B_public_aggregate	B_third_party_public_api_archive	public_aggregate	third_party_api_archive	True	3	2	False	False	True
Guangxi	S045	81.6779	77.911	-3.7669	B_public_aggregate	B_third_party_public_api_archive	public_aggregate	third_party_api_archive	True	1	1	False	False	True
Guangxi	S052	71.1139	52.4736	-18.6403	B_public_aggregate	B_third_party_public_api_archive	public_aggregate	third_party_api_archive	True	1	1	False	False	True
Guangxi	S053	86.00885	76.626	-9.38285	B_public_aggregate	B_third_party_public_api_archive	public_aggregate	third_party_api_archive	True	2	2	False	False	True
Guangxi	S054	90.5713	92.765	2.1937	B_public_aggregate	B_third_party_public_api_archive	public_aggregate	third_party_api_archive	True	1	1	False	False	True
Guangxi	S056	96.8523	96.0289	-0.8234	B_public_aggregate	B_third_party_public_api_archive	public_aggregate	third_party_api_archive	True	1	1	False	False	True
Guangxi	S067	89.7957	85.7511	-4.0446	B_public_aggregate	B_third_party_public_api_archive	public_aggregate	third_party_api_archive	True	1	1	False	False	True
Guangxi	S073	83.4638	81.7088	-1.755	B_public_aggregate	B_third_party_public_api_archive	public_aggregate	third_party_api_archive	True	1	1	False	False	True
Guangxi	S074	95.56615	90.98855	-4.5776	B_public_aggregate	B_third_party_public_api_archive	public_aggregate	third_party_api_archive	True	2	2	False	False	True
Guangxi	S075	77.3764	67.8439	-9.5325	B_public_aggregate	B_third_party_public_api_archive	public_aggregate	third_party_api_archive	True	1	1	False	False	True
Guangxi	S078	82.4712	87.1364	4.6652	B_public_aggregate	B_third_party_public_api_archive	public_aggregate	third_party_api_archive	True	1	1	False	False	True
Guangxi	S089	85.1901	85.9924	0.8023	B_public_aggregate	B_third_party_public_api_archive	public_aggregate	third_party_api_archive	True	1	1	False	False	True
Guangxi	S090	49.4809	44.1079	-5.373	B_public_aggregate	B_third_party_public_api_archive	public_aggregate	third_party_api_archive	True	1	1	False	False	True
Guangxi	S091	59.6721	69.9454	10.2733	B_public_aggregate	B_third_party_public_api_archive	public_aggregate	third_party_api_archive	True	1	1	False	False	True
Guangxi	S106	84.4594	72.289	-12.1704	B_public_aggregate	B_third_party_public_api_archive	public_aggregate	third_party_api_archive	True	1	1	False	False	True
Guangxi	S111	77.093	65.4209	-11.6721	B_public_aggregate	B_third_party_public_api_archive	public_aggregate	third_party_api_archive	True	1	1	False	False	True
Guangxi	S120	95.2887	85.2555	-10.0332	B_public_aggregate	B_third_party_public_api_archive	public_aggregate	third_party_api_archive	True	1	1	False	False	True
Guangxi	S121	72.3441	42.6671	-29.677	B_public_aggregate	B_third_party_public_api_archive	public_aggregate	third_party_api_archive	True	1	1	False	False	True
Guangxi	S125	66.9348	67.567	0.6322	B_public_aggregate	B_third_party_public_api_archive	public_aggregate	third_party_api_archive	True	1	1	False	False	True
Guangxi	S126	72.3441	74.29605	1.95195	B_public_aggregate	B_third_party_public_api_archive	public_aggregate	third_party_api_archive	True	1	2	False	False	True
Guangxi	S131	93.3889	91.7352	-1.6537	B_public_aggregate	B_third_party_public_api_archive	public_aggregate	third_party_api_archive	True	1	1	False	False	True
Guangxi	S133	71.7367	75.4235	3.6868	B_public_aggregate	B_third_party_public_api_archive	public_aggregate	third_party_api_archive	True	1	1	False	False	True
Guangxi	S136	72.3441	60.6806	-11.6635	B_public_aggregate	B_third_party_public_api_archive	public_aggregate	third_party_api_archive	True	1	1	False	False	True
Guangxi	S140	81.9548	83.9687	2.0139	B_public_aggregate	B_third_party_public_api_archive	public_aggregate	third_party_api_archive	True	1	2	False	False	True
Guangxi	S145	80.9069	79.8228	-1.0841	B_public_aggregate	B_third_party_public_api_archive	public_aggregate	third_party_api_archive	True	1	1	False	False	True
Guangxi	S170	76.8211	62.6279	-14.1932	B_public_aggregate	B_third_party_public_api_archive	public_aggregate	third_party_api_archive	True	1	1	False	False	True
Guangxi	S173	64.9355	72.0086	7.0731	B_public_aggregate	B_third_party_public_api_archive	public_aggregate	third_party_api_archive	True	1	1	False	False	True
Guangxi	S181	58.2265	62.9573	4.7308	B_public_aggregate	B_third_party_public_api_archive	public_aggregate	third_party_api_archive	True	1	1	False	False	True
Xinjiang	S030	62.4729	63.2066	0.7337	B_public_aggregate	B_third_party_public_api_archive	public_aggregate	third_party_api_archive	True	1	1	False	False	False
Xinjiang	S033	60.3125	64.3513	4.0388	B_public_aggregate	B_third_party_public_api_archive	public_aggregate	third_party_api_archive	True	1	1	False	False	False
Xinjiang	S036	96.8175	94.0972	-2.7203	B_public_aggregate	B_third_party_public_api_archive	public_aggregate	third_party_api_archive	True	5	2	False	False	False
Xinjiang	S052	34.7729	42.506	7.7331	B_public_aggregate	B_third_party_public_api_archive	public_aggregate	third_party_api_archive	True	1	1	False	False	True
Xinjiang	S056	91.1112	67.5717	-23.5395	B_public_aggregate	B_third_party_public_api_archive	public_aggregate	third_party_api_archive	True	1	1	False	False	True
Xinjiang	S067	72.8596	70.4769	-2.3827	B_public_aggregate	B_third_party_public_api_archive	public_aggregate	third_party_api_archive	True	1	1	False	False	True
Xinjiang	S089	71.5368	72.2247	0.6879	B_public_aggregate	B_third_party_public_api_archive	public_aggregate	third_party_api_archive	True	1	1	False	False	True
Xinjiang	S090	16.39	21.3798	4.9898	B_public_aggregate	B_third_party_public_api_archive	public_aggregate	third_party_api_archive	True	1	1	False	False	True
Xinjiang	S140	81.9474	82.36405	0.41665	B_public_aggregate	B_third_party_public_api_archive	public_aggregate	third_party_api_archive	True	2	2	False	False	True
Xinjiang	S181	49.1987	49.53	0.3313	B_public_aggregate	B_third_party_public_api_archive	public_aggregate	third_party_api_archive	True	1	1	False	False	True
Jiangsu	S012	62.5722	65.6059	3.0337	B_public_aggregate	B_third_party_public_api_archive	public_aggregate	third_party_api_archive	True	1	1	False	False	False
Jiangsu	S027	74.7814	67.5714	-7.21	B_public_aggregate	B_third_party_public_api_archive	public_aggregate	third_party_api_archive	True	1	1	False	False	False
Jiangsu	S030	75.8199	75.9085	0.0886	B_public_aggregate	B_third_party_public_api_archive	public_aggregate	third_party_api_archive	True	1	1	False	False	False
Jiangsu	S035	49.5337	46.1882	-3.3455	B_public_aggregate	B_third_party_public_api_archive	public_aggregate	third_party_api_archive	True	1	1	False	False	True
Jiangsu	S036	95.7182	95.70775	-0.01045	B_public_aggregate	B_third_party_public_api_archive	public_aggregate	third_party_api_archive	True	4	2	False	False	True
Jiangsu	S045	63.1819	49.4039	-13.778	B_public_aggregate	B_third_party_public_api_archive	public_aggregate	third_party_api_archive	True	1	1	False	False	True
Jiangsu	S053	75.013	69.02455	-5.98845	B_public_aggregate	B_third_party_public_api_archive	public_aggregate	third_party_api_archive	True	2	2	False	False	True
Jiangsu	S054	85.6114	85.5111	-0.1003	B_public_aggregate	B_third_party_public_api_archive	public_aggregate	third_party_api_archive	True	1	1	False	False	True
Jiangsu	S056	70.3712	78.4075	8.0363	B_public_aggregate	B_third_party_public_api_archive	public_aggregate	third_party_api_archive	True	1	1	False	False	True
Jiangsu	S059	42.7159	56.2782	13.5623	B_public_aggregate	B_third_party_public_api_archive	public_aggregate	third_party_api_archive	True	1	1	False	False	True
Jiangsu	S066	66.2391	61.0376	-5.2015	B_public_aggregate	B_third_party_public_api_archive	public_aggregate	third_party_api_archive	True	1	1	False	False	True
Jiangsu	S067	70.9169	67.5714	-3.3455	B_public_aggregate	B_third_party_public_api_archive	public_aggregate	third_party_api_archive	True	1	1	False	False	True
Jiangsu	S070	70.3712	75.9085	5.5373	B_public_aggregate	B_third_party_public_api_archive	public_aggregate	third_party_api_archive	True	1	1	False	False	True
Jiangsu	S073	69.1938	70.4803	1.2865	B_public_aggregate	B_third_party_public_api_archive	public_aggregate	third_party_api_archive	True	1	1	False	False	True
Jiangsu	S075	66.8227	31.2248	-35.5979	B_public_aggregate	B_third_party_public_api_archive	public_aggregate	third_party_api_archive	True	1	1	False	False	True
Jiangsu	S076	75.8199	76.3267	0.5068	B_public_aggregate	B_third_party_public_api_archive	public_aggregate	third_party_api_archive	True	1	1	False	False	True
Jiangsu	S078	74.2711	82.6696	8.3985	B_public_aggregate	B_third_party_public_api_archive	public_aggregate	third_party_api_archive	True	1	1	False	False	True
Jiangsu	S089	68.6001	69.5162	0.9161	B_public_aggregate	B_third_party_public_api_archive	public_aggregate	third_party_api_archive	True	1	1	False	False	True
Jiangsu	S091	40.6739	53.081	12.4071	B_public_aggregate	B_third_party_public_api_archive	public_aggregate	third_party_api_archive	True	1	1	False	False	True
Jiangsu	S099	94.35855	94.82425	0.4657	B_public_aggregate	B_third_party_public_api_archive	public_aggregate	third_party_api_archive	True	2	2	False	False	True
Jiangsu	S111	62.5722	65.097	2.5248	B_public_aggregate	B_third_party_public_api_archive	public_aggregate	third_party_api_archive	True	1	1	False	False	True
Jiangsu	S120	86.8193	89.8697	3.0504	B_public_aggregate	B_third_party_public_api_archive	public_aggregate	third_party_api_archive	True	1	1	False	False	True
Jiangsu	S126	49.5337	57.8894	8.3557	B_public_aggregate	B_third_party_public_api_archive	public_aggregate	third_party_api_archive	True	1	1	False	False	True
Jiangsu	S127	45.4827	48.8649	3.3822	B_public_aggregate	B_third_party_public_api_archive	public_aggregate	third_party_api_archive	True	1	1	False	False	True
Jiangsu	S131	73.7259	81.9058	8.1799	B_public_aggregate	B_third_party_public_api_archive	public_aggregate	third_party_api_archive	True	1	1	False	False	True
Jiangsu	S133	38.6328	53.6145	14.9817	B_public_aggregate	B_third_party_public_api_archive	public_aggregate	third_party_api_archive	True	1	1	False	False	True
Jiangsu	S136	60.669	57.3489	-3.3201	B_public_aggregate	B_third_party_public_api_archive	public_aggregate	third_party_api_archive	True	1	1	False	False	True
Jiangsu	S140	71.4708	81.5344	10.0636	B_public_aggregate	B_third_party_public_api_archive	public_aggregate	third_party_api_archive	True	1	1	False	False	True
Jiangsu	S142	64.4214	76.3267	11.9053	B_public_aggregate	B_third_party_public_api_archive	public_aggregate	third_party_api_archive	True	1	1	False	False	True
Jiangsu	S145	41.3686	62.5711	21.2025	B_public_aggregate	B_third_party_public_api_archive	public_aggregate	third_party_api_archive	True	1	1	False	False	True
Jiangsu	S155	74.7814	63.0608	-11.7206	B_public_aggregate	B_third_party_public_api_archive	public_aggregate	third_party_api_archive	True	1	1	False	False	True
Jiangsu	S164	26.9994	58.9673	31.9679	B_public_aggregate	B_third_party_public_api_archive	public_aggregate	third_party_api_archive	True	1	1	False	False	True
Jiangsu	S165	89.4482	91.2538	1.8056	B_public_aggregate	B_third_party_public_api_archive	public_aggregate	third_party_api_archive	True	1	1	False	False	True
Jiangsu	S170	48.2078	64.0854	15.8776	B_public_aggregate	B_third_party_public_api_archive	public_aggregate	third_party_api_archive	True	1	1	False	False	True
Jiangsu	S175	75.2931	77.5795	2.2864	B_public_aggregate	B_third_party_public_api_archive	public_aggregate	third_party_api_archive	True	1	1	False	False	True
Jiangsu	S181	51.5859	50.9574	-0.6285	B_public_aggregate	B_third_party_public_api_archive	public_aggregate	third_party_api_archive	True	1	1	False	False	True
Jiangxi	S027	94.4397	84.9631	-9.4766	B_public_aggregate	B_third_party_public_api_archive	public_aggregate	third_party_api_archive	True	1	1	False	False	False
Jiangxi	S030	74.8233	63.4954	-11.3279	B_public_aggregate	B_third_party_public_api_archive	public_aggregate	third_party_api_archive	True	1	1	False	False	False
Jiangxi	S035	60.1344	51.6933	-8.4411	B_public_aggregate	B_third_party_public_api_archive	public_aggregate	third_party_api_archive	True	1	1	False	False	False
Jiangxi	S036	98.2164	97.3763	-0.8401	B_public_aggregate	B_third_party_public_api_archive	public_aggregate	third_party_api_archive	True	1	1	False	False	True
Jiangxi	S045	84.4774	60.9702	-23.5072	B_public_aggregate	B_third_party_public_api_archive	public_aggregate	third_party_api_archive	True	1	1	False	False	True
Jiangxi	S052	66.8909	44.7486	-22.1423	B_public_aggregate	B_third_party_public_api_archive	public_aggregate	third_party_api_archive	True	1	1	False	False	True
Jiangxi	S053	90.8008	82.22055	-8.58025	B_public_aggregate	B_third_party_public_api_archive	public_aggregate	third_party_api_archive	True	1	2	False	False	True
Jiangxi	S056	93.9428	82.3051	-11.6377	B_public_aggregate	B_third_party_public_api_archive	public_aggregate	third_party_api_archive	True	1	1	False	False	True
Jiangxi	S059	62.118	59.2446	-2.8734	B_public_aggregate	B_third_party_public_api_archive	public_aggregate	third_party_api_archive	True	1	1	False	False	True
Jiangxi	S074	94.81415	92.8041	-2.01005	B_public_aggregate	B_third_party_public_api_archive	public_aggregate	third_party_api_archive	True	2	2	False	False	True
Jiangxi	S078	92.2796	89.4996	-2.78	B_public_aggregate	B_third_party_public_api_archive	public_aggregate	third_party_api_archive	True	1	1	False	False	True
Jiangxi	S080	93.6222	90.1732	-3.449	B_public_aggregate	B_third_party_public_api_archive	public_aggregate	third_party_api_archive	True	1	1	False	False	True
Jiangxi	S089	71.0249	82.6227	11.5978	B_public_aggregate	B_third_party_public_api_archive	public_aggregate	third_party_api_archive	True	1	1	False	False	True
Jiangxi	S090	51.7125	45.5958	-6.1167	B_public_aggregate	B_third_party_public_api_archive	public_aggregate	third_party_api_archive	True	1	1	False	False	True
Jiangxi	S091	68.3288	54.3682	-13.9606	B_public_aggregate	B_third_party_public_api_archive	public_aggregate	third_party_api_archive	True	1	1	False	False	True
Jiangxi	S099	97.60195	96.52765	-1.0743	B_public_aggregate	B_third_party_public_api_archive	public_aggregate	third_party_api_archive	True	2	2	False	False	True
Jiangxi	S109	82.8777	79.1116	-3.7661	B_public_aggregate	B_third_party_public_api_archive	public_aggregate	third_party_api_archive	True	1	1	False	False	True
Jiangxi	S120	94.2877	92.9279	-1.3598	B_public_aggregate	B_third_party_public_api_archive	public_aggregate	third_party_api_archive	True	3	3	False	False	True
Jiangxi	S121	67.8626	44.3202	-23.5424	B_public_aggregate	B_third_party_public_api_archive	public_aggregate	third_party_api_archive	True	1	1	False	False	True
Jiangxi	S126	78.7366	64.5492	-14.1874	B_public_aggregate	B_third_party_public_api_archive	public_aggregate	third_party_api_archive	True	1	2	False	False	True
Jiangxi	S133	71.9197	64.3509	-7.5688	B_public_aggregate	B_third_party_public_api_archive	public_aggregate	third_party_api_archive	True	1	1	False	False	True
Jiangxi	S136	71.461	57.0287	-14.4323	B_public_aggregate	B_third_party_public_api_archive	public_aggregate	third_party_api_archive	True	1	1	False	False	True
Jiangxi	S140	88.6598	88.52	-0.1398	B_public_aggregate	B_third_party_public_api_archive	public_aggregate	third_party_api_archive	True	1	2	False	False	True
Jiangxi	S145	62.5966	69.6094	7.0128	B_public_aggregate	B_third_party_public_api_archive	public_aggregate	third_party_api_archive	True	1	1	False	False	True
Jiangxi	S170	67.3773	62.2516	-5.1257	B_public_aggregate	B_third_party_public_api_archive	public_aggregate	third_party_api_archive	True	1	1	False	False	True
Jiangxi	S173	69.7164	58.3568	-11.3596	B_public_aggregate	B_third_party_public_api_archive	public_aggregate	third_party_api_archive	True	1	1	False	False	True
Hebei	S001	90.2812	86.1056	-4.1756	B_public_aggregate	A_official_provincial_exam_authority	public_aggregate	provincial_exam_authority	True	1	1	False	False	False
Hebei	S002	72.0348	63.9811	-8.0537	B_public_aggregate	A_official_provincial_exam_authority	public_aggregate	provincial_exam_authority	True	1	1	False	False	False
Hebei	S003	99.9361	99.2772	-0.6589	B_public_aggregate	A_official_provincial_exam_authority	public_aggregate	provincial_exam_authority	True	1	3	False	False	False
Hebei	S005	98.97875	98.48895	-0.4898	B_public_aggregate	A_official_provincial_exam_authority	public_aggregate	provincial_exam_authority	True	2	2	False	False	True
Hebei	S006	97.0521	96.3076	-0.7445	B_public_aggregate	A_official_provincial_exam_authority	public_aggregate	provincial_exam_authority	True	5	5	False	False	True
Hebei	S007	99.14705	98.8367	-0.31035	B_public_aggregate	A_official_provincial_exam_authority	public_aggregate	provincial_exam_authority	True	2	3	False	False	True
Hebei	S008	78.4288	72.903	-5.5258	B_public_aggregate	A_official_provincial_exam_authority	public_aggregate	provincial_exam_authority	True	1	1	False	False	True
Hebei	S009	78.4288	73.6919	-4.7369	B_public_aggregate	A_official_provincial_exam_authority	public_aggregate	provincial_exam_authority	True	1	1	False	False	True
Hebei	S010	94.8438	92.6725	-2.1713	B_public_aggregate	A_official_provincial_exam_authority	public_aggregate	provincial_exam_authority	True	1	1	False	False	True
Hebei	S011	81.0004	76.8641	-4.1363	B_public_aggregate	A_official_provincial_exam_authority	public_aggregate	provincial_exam_authority	True	1	1	False	False	True
Hebei	S012	78.0319	72.0665	-5.9654	B_public_aggregate	A_official_provincial_exam_authority	public_aggregate	provincial_exam_authority	True	1	1	False	False	True
Hebei	S013	95.8214	94.9278	-0.8936	B_public_aggregate	A_official_provincial_exam_authority	public_aggregate	provincial_exam_authority	True	1	1	False	False	True
Hebei	S014	90.7619	85.7991	-4.9628	B_public_aggregate	A_official_provincial_exam_authority	public_aggregate	provincial_exam_authority	True	1	1	False	False	True
Hebei	S015	79.916	74.0828	-5.8332	B_public_aggregate	A_official_provincial_exam_authority	public_aggregate	provincial_exam_authority	True	1	1	False	False	True
Hebei	S016	78.0319	73.301	-4.7309	B_public_aggregate	A_official_provincial_exam_authority	public_aggregate	provincial_exam_authority	True	1	1	False	False	True
Hebei	S017	99.9635	99.92505	-0.03845	B_public_aggregate	A_official_provincial_exam_authority	public_aggregate	provincial_exam_authority	True	2	2	False	False	True
Hebei	S019	87.3372	83.3187	-4.0185	B_public_aggregate	A_official_provincial_exam_authority	public_aggregate	provincial_exam_authority	True	1	1	False	False	True
Hebei	S020	99.3969	99.22445	-0.17245	B_public_aggregate	A_official_provincial_exam_authority	public_aggregate	provincial_exam_authority	True	2	2	False	False	True
Hebei	S022	89.2734	86.1056	-3.1678	B_public_aggregate	A_official_provincial_exam_authority	public_aggregate	provincial_exam_authority	True	1	1	False	False	True
Hebei	S024	98.1167	97.3005	-0.8162	B_public_aggregate	A_official_provincial_exam_authority	public_aggregate	provincial_exam_authority	True	1	3	False	False	True
Hebei	S027	92.7595	89.1721	-3.5874	B_public_aggregate	A_official_provincial_exam_authority	public_aggregate	provincial_exam_authority	True	1	1	False	False	True
Hebei	S028	99.3486	98.9025	-0.4461	B_public_aggregate	A_official_provincial_exam_authority	public_aggregate	provincial_exam_authority	True	1	1	False	False	True
Hebei	S029	98.521	97.8659	-0.6551	B_public_aggregate	A_official_provincial_exam_authority	public_aggregate	provincial_exam_authority	True	2	2	False	False	True
Hebei	S030	84.3403	79.4801	-4.8602	B_public_aggregate	A_official_provincial_exam_authority	public_aggregate	provincial_exam_authority	True	1	1	False	False	True
Hebei	S031	95.3358	93.6622	-1.6736	B_public_aggregate	A_official_provincial_exam_authority	public_aggregate	provincial_exam_authority	True	1	1	False	False	True
Hebei	S032	87.3372	82.6594	-4.6778	B_public_aggregate	A_official_provincial_exam_authority	public_aggregate	provincial_exam_authority	True	1	1	False	False	True
Hebei	S034	77.6578	70.8044	-6.8534	B_public_aggregate	A_official_provincial_exam_authority	public_aggregate	provincial_exam_authority	True	1	1	False	False	True
Hebei	S035	78.7946	72.4822	-6.3124	B_public_aggregate	A_official_provincial_exam_authority	public_aggregate	provincial_exam_authority	True	1	1	False	False	True
Hebei	S036	98.44325	97.5159	-0.92735	B_public_aggregate	A_official_provincial_exam_authority	public_aggregate	provincial_exam_authority	True	8	4	False	False	True
Hebei	S037	84.0241	80.9422	-3.0819	B_public_aggregate	A_official_provincial_exam_authority	public_aggregate	provincial_exam_authority	True	1	1	False	False	True
Hebei	S038	99.4648	99.0233	-0.4415	B_public_aggregate	A_official_provincial_exam_authority	public_aggregate	provincial_exam_authority	True	1	1	False	False	True
Hebei	S039	97.5231	96.057	-1.4661	B_public_aggregate	A_official_provincial_exam_authority	public_aggregate	provincial_exam_authority	True	4	4	False	False	True
Hebei	S040	84.6543	81.9796	-2.6747	B_public_aggregate	A_official_provincial_exam_authority	public_aggregate	provincial_exam_authority	True	1	1	False	False	True
Hebei	S042	99.39025	98.937	-0.45325	B_public_aggregate	A_official_provincial_exam_authority	public_aggregate	provincial_exam_authority	True	2	2	False	False	True
Hebei	S043	76.5158	72.4822	-4.0336	B_public_aggregate	A_official_provincial_exam_authority	public_aggregate	provincial_exam_authority	True	1	1	False	False	True
Hebei	S044	99.8825	99.8071	-0.0754	B_public_aggregate	A_official_provincial_exam_authority	public_aggregate	provincial_exam_authority	True	2	2	False	False	True
Hebei	S045	83.3889	80.5875	-2.8014	B_public_aggregate	A_official_provincial_exam_authority	public_aggregate	provincial_exam_authority	True	1	1	False	False	True
Hebei	S046	96.9295	95.4101	-1.5194	B_public_aggregate	A_official_provincial_exam_authority	public_aggregate	provincial_exam_authority	True	3	3	False	False	True
Hebei	S047	72.8749	66.9587	-5.9162	B_public_aggregate	A_official_provincial_exam_authority	public_aggregate	provincial_exam_authority	True	1	1	False	False	True
Hebei	S048	89.7747	88.1154	-1.6593	B_public_aggregate	A_official_provincial_exam_authority	public_aggregate	provincial_exam_authority	True	1	1	False	False	True
Hebei	S050	95.0107	93.2699	-1.7408	B_public_aggregate	A_official_provincial_exam_authority	public_aggregate	provincial_exam_authority	True	1	1	False	False	True
Hebei	S051	99.01335	98.7712	-0.24215	B_public_aggregate	A_official_provincial_exam_authority	public_aggregate	provincial_exam_authority	True	4	5	False	False	True
Hebei	S052	73.7059	68.6832	-5.0227	B_public_aggregate	A_official_provincial_exam_authority	public_aggregate	provincial_exam_authority	True	1	1	False	False	True
Hebei	S053	91.60565	87.02715	-4.5785	B_public_aggregate	A_official_provincial_exam_authority	public_aggregate	provincial_exam_authority	True	2	2	False	False	True
Hebei	S054	93.7489	92.5505	-1.1984	B_public_aggregate	A_official_provincial_exam_authority	public_aggregate	provincial_exam_authority	True	1	2	False	False	True
Hebei	S056	94.4888	92.8787	-1.6101	B_public_aggregate	A_official_provincial_exam_authority	public_aggregate	provincial_exam_authority	True	1	1	False	False	True
Hebei	S057	73.2919	66.9587	-6.3332	B_public_aggregate	A_official_provincial_exam_authority	public_aggregate	provincial_exam_authority	True	1	1	False	False	True
Hebei	S058	86.166	83.9492	-2.2168	B_public_aggregate	A_official_provincial_exam_authority	public_aggregate	provincial_exam_authority	True	1	1	False	False	True
Hebei	S061	99.0209	98.5243	-0.4966	B_public_aggregate	A_official_provincial_exam_authority	public_aggregate	provincial_exam_authority	True	4	4	False	False	True
Hebei	S062	93.16	92.4571	-0.7029	B_public_aggregate	A_official_provincial_exam_authority	public_aggregate	provincial_exam_authority	True	1	1	False	False	True
Hebei	S063	92.3369	89.9302	-2.4067	B_public_aggregate	A_official_provincial_exam_authority	public_aggregate	provincial_exam_authority	True	1	1	False	False	True
Hebei	S064	95.8214	93.32945	-2.49195	B_public_aggregate	A_official_provincial_exam_authority	public_aggregate	provincial_exam_authority	True	3	4	False	False	True
Hebei	S065	79.916	75.7085	-4.2075	B_public_aggregate	A_official_provincial_exam_authority	public_aggregate	provincial_exam_authority	True	1	1	False	False	True
Hebei	S066	78.7946	74.5119	-4.2827	B_public_aggregate	A_official_provincial_exam_authority	public_aggregate	provincial_exam_authority	True	1	1	False	False	True
Hebei	S067	86.166	81.9796	-4.1864	B_public_aggregate	A_official_provincial_exam_authority	public_aggregate	provincial_exam_authority	True	1	1	False	False	True
Hebei	S069	94.299	91.8311	-2.4679	B_public_aggregate	A_official_provincial_exam_authority	public_aggregate	provincial_exam_authority	True	1	1	False	False	True
Hebei	S072	96.5318	95.2594	-1.2724	B_public_aggregate	A_official_provincial_exam_authority	public_aggregate	provincial_exam_authority	True	1	1	False	False	True
Hebei	S073	88.1771	84.5905	-3.5866	B_public_aggregate	A_official_provincial_exam_authority	public_aggregate	provincial_exam_authority	True	1	1	False	False	True
Hebei	S075	82.0502	78.7641	-3.2861	B_public_aggregate	A_official_provincial_exam_authority	public_aggregate	provincial_exam_authority	True	1	1	False	False	True
Hebei	S076	92.7595	88.9154	-3.8441	B_public_aggregate	A_official_provincial_exam_authority	public_aggregate	provincial_exam_authority	True	1	1	False	False	True
Hebei	S077	84.6543	82.3289	-2.3254	B_public_aggregate	A_official_provincial_exam_authority	public_aggregate	provincial_exam_authority	True	1	1	False	False	True
Hebei	S078	94.1183	91.6169	-2.5014	B_public_aggregate	A_official_provincial_exam_authority	public_aggregate	provincial_exam_authority	True	1	1	False	False	True
Hebei	S080	93.5594	89.6821	-3.8773	B_public_aggregate	A_official_provincial_exam_authority	public_aggregate	provincial_exam_authority	True	1	1	False	False	True
Hebei	S082	91.239	88.1154	-3.1236	B_public_aggregate	A_official_provincial_exam_authority	public_aggregate	provincial_exam_authority	True	1	1	False	False	True
Hebei	S083	94.4888	91.6169	-2.8719	B_public_aggregate	A_official_provincial_exam_authority	public_aggregate	provincial_exam_authority	True	1	1	False	False	True
Hebei	S084	84.0241	79.1111	-4.913	B_public_aggregate	A_official_provincial_exam_authority	public_aggregate	provincial_exam_authority	True	1	1	False	False	True
Hebei	S087	93.9379	92.2517	-1.6862	B_public_aggregate	A_official_provincial_exam_authority	public_aggregate	provincial_exam_authority	True	3	3	False	False	True
Hebei	S088	74.524	69.0938	-5.4302	B_public_aggregate	A_official_provincial_exam_authority	public_aggregate	provincial_exam_authority	True	1	1	False	False	True
Hebei	S089	91.4624	89.4322	-2.0302	B_public_aggregate	A_official_provincial_exam_authority	public_aggregate	provincial_exam_authority	True	1	1	False	False	True
Hebei	S090	64.573	61.3637	-3.2093	B_public_aggregate	A_official_provincial_exam_authority	public_aggregate	provincial_exam_authority	True	1	1	False	False	True
Hebei	S091	77.6578	72.903	-4.7548	B_public_aggregate	A_official_provincial_exam_authority	public_aggregate	provincial_exam_authority	True	1	1	False	False	True
Hebei	S092	86.7621	83.3187	-3.4434	B_public_aggregate	A_official_provincial_exam_authority	public_aggregate	provincial_exam_authority	True	1	1	False	False	True
Hebei	S093	96.3982	95.8774	-0.5208	B_public_aggregate	A_official_provincial_exam_authority	public_aggregate	provincial_exam_authority	True	1	1	False	False	True
Hebei	S094	91.6833	87.2743	-4.409	B_public_aggregate	A_official_provincial_exam_authority	public_aggregate	provincial_exam_authority	True	1	1	False	False	True
Hebei	S095	85.2768	82.9953	-2.2815	B_public_aggregate	A_official_provincial_exam_authority	public_aggregate	provincial_exam_authority	True	1	1	False	False	True
Hebei	S096	99.56315	98.9646	-0.59855	B_public_aggregate	A_official_provincial_exam_authority	public_aggregate	provincial_exam_authority	True	2	3	False	False	True
Hebei	S097	90.9952	88.24175	-2.75345	B_public_aggregate	A_official_provincial_exam_authority	public_aggregate	provincial_exam_authority	True	1	2	False	False	True
Hebei	S099	96.2577	95.2594	-0.9983	B_public_aggregate	A_official_provincial_exam_authority	public_aggregate	provincial_exam_authority	True	1	1	False	False	True
Hebei	S101	93.9379	91.6169	-2.321	B_public_aggregate	A_official_provincial_exam_authority	public_aggregate	provincial_exam_authority	True	1	1	False	False	True
Hebei	S102	87.0472	81.9796	-5.0676	B_public_aggregate	A_official_provincial_exam_authority	public_aggregate	provincial_exam_authority	True	1	1	False	False	True
Hebei	S103	79.5367	74.8971	-4.6396	B_public_aggregate	A_official_provincial_exam_authority	public_aggregate	provincial_exam_authority	True	1	1	False	False	True
Hebei	S104	95.9688	93.1028	-2.866	B_public_aggregate	A_official_provincial_exam_authority	public_aggregate	provincial_exam_authority	True	3	2	False	False	True
Hebei	S105	74.9267	70.377	-4.5497	B_public_aggregate	A_official_provincial_exam_authority	public_aggregate	provincial_exam_authority	True	1	1	False	False	True
Hebei	S106	88.4531	85.5005	-2.9526	B_public_aggregate	A_official_provincial_exam_authority	public_aggregate	provincial_exam_authority	True	1	1	False	False	True
Hebei	S107	81.691	78.3946	-3.2964	B_public_aggregate	A_official_provincial_exam_authority	public_aggregate	provincial_exam_authority	True	1	1	False	False	True
Hebei	S109	87.6248	85.2013	-2.4235	B_public_aggregate	A_official_provincial_exam_authority	public_aggregate	provincial_exam_authority	True	1	1	False	False	True
Hebei	S110	88.1771	85.2013	-2.9758	B_public_aggregate	A_official_provincial_exam_authority	public_aggregate	provincial_exam_authority	True	1	1	False	False	True
Hebei	S111	85.8765	82.6594	-3.2171	B_public_aggregate	A_official_provincial_exam_authority	public_aggregate	provincial_exam_authority	True	1	1	False	False	True
Hebei	S113	92.9559	89.9302	-3.0257	B_public_aggregate	A_official_provincial_exam_authority	public_aggregate	provincial_exam_authority	True	1	1	False	False	True
Hebei	S114	99.674	99.0233	-0.6507	B_public_aggregate	A_official_provincial_exam_authority	public_aggregate	provincial_exam_authority	True	2	3	False	False	True
Hebei	S116	95.9688	95.2594	-0.7094	B_public_aggregate	A_official_provincial_exam_authority	public_aggregate	provincial_exam_authority	True	1	1	False	False	True
Hebei	S117	87.3372	84.8822	-2.455	B_public_aggregate	A_official_provincial_exam_authority	public_aggregate	provincial_exam_authority	True	1	1	False	False	True
Hebei	S118	96.7954	95.7241	-1.0713	B_public_aggregate	A_official_provincial_exam_authority	public_aggregate	provincial_exam_authority	True	1	1	False	False	True
Hebei	S119	99.9815	99.9766	-0.0049	B_public_aggregate	A_official_provincial_exam_authority	public_aggregate	provincial_exam_authority	True	1	1	False	False	True
Hebei	S120	96.117	94.2147	-1.9023	B_public_aggregate	A_official_provincial_exam_authority	public_aggregate	provincial_exam_authority	True	1	1	False	False	True
Hebei	S122	84.0241	81.6448	-2.3793	B_public_aggregate	A_official_provincial_exam_authority	public_aggregate	provincial_exam_authority	True	1	1	False	False	True
Hebei	S123	71.6155	64.4091	-7.2064	B_public_aggregate	A_official_provincial_exam_authority	public_aggregate	provincial_exam_authority	True	1	1	False	False	True
Hebei	S126	83.7164	78.7641	-4.9523	B_public_aggregate	A_official_provincial_exam_authority	public_aggregate	provincial_exam_authority	True	1	1	False	False	True
Hebei	S127	78.7946	76.0846	-2.71	B_public_aggregate	A_official_provincial_exam_authority	public_aggregate	provincial_exam_authority	True	1	1	False	False	True
Hebei	S128	82.0502	76.8641	-5.1861	B_public_aggregate	A_official_provincial_exam_authority	public_aggregate	provincial_exam_authority	True	1	1	False	False	True
Hebei	S129	90.9952	87.2743	-3.7209	B_public_aggregate	A_official_provincial_exam_authority	public_aggregate	provincial_exam_authority	True	1	1	False	False	True
Hebei	S130	83.3889	79.8536	-3.5353	B_public_aggregate	A_official_provincial_exam_authority	public_aggregate	provincial_exam_authority	True	1	1	False	False	True
Hebei	S131	94.1183	91.1664	-2.9519	B_public_aggregate	A_official_provincial_exam_authority	public_aggregate	provincial_exam_authority	True	1	1	False	False	True
Hebei	S133	78.4288	74.0828	-4.346	B_public_aggregate	A_official_provincial_exam_authority	public_aggregate	provincial_exam_authority	True	1	1	False	False	True
Hebei	S136	79.1742	74.5119	-4.6623	B_public_aggregate	A_official_provincial_exam_authority	public_aggregate	provincial_exam_authority	True	1	1	False	False	True
Hebei	S137	85.8765	79.1111	-6.7654	B_public_aggregate	A_official_provincial_exam_authority	public_aggregate	provincial_exam_authority	True	1	1	False	False	True
Hebei	S138	78.7946	73.6919	-5.1027	B_public_aggregate	A_official_provincial_exam_authority	public_aggregate	provincial_exam_authority	True	1	1	False	False	True
Hebei	S140	91.11215	89.92695	-1.1852	B_public_aggregate	A_official_provincial_exam_authority	public_aggregate	provincial_exam_authority	True	2	2	False	False	True
Hebei	S142	88.4531	84.8822	-3.5709	B_public_aggregate	A_official_provincial_exam_authority	public_aggregate	provincial_exam_authority	True	1	1	False	False	True
Hebei	S143	93.5371	93.2699	-0.2672	B_public_aggregate	A_official_provincial_exam_authority	public_aggregate	provincial_exam_authority	True	2	3	False	False	True
Hebei	S144	96.117	95.5791	-0.5379	B_public_aggregate	A_official_provincial_exam_authority	public_aggregate	provincial_exam_authority	True	1	1	False	False	True
Hebei	S145	78.4288	71.6417	-6.7871	B_public_aggregate	A_official_provincial_exam_authority	public_aggregate	provincial_exam_authority	True	1	1	False	False	True
Hebei	S146	98.63195	97.9381	-0.69385	B_public_aggregate	A_official_provincial_exam_authority	public_aggregate	provincial_exam_authority	True	2	2	False	False	True
Hebei	S148	76.8904	70.8044	-6.086	B_public_aggregate	A_official_provincial_exam_authority	public_aggregate	provincial_exam_authority	True	1	1	False	False	True
Hebei	S150	89.015	87.2743	-1.7407	B_public_aggregate	A_official_provincial_exam_authority	public_aggregate	provincial_exam_authority	True	1	1	False	False	True
Hebei	S151	96.7954	95.4101	-1.3853	B_public_aggregate	A_official_provincial_exam_authority	public_aggregate	provincial_exam_authority	True	1	1	False	False	True
Hebei	S153	90.2812	87.0017	-3.2795	B_public_aggregate	A_official_provincial_exam_authority	public_aggregate	provincial_exam_authority	True	1	1	False	False	True
Hebei	S154	99.6298	99.4	-0.2298	B_public_aggregate	A_official_provincial_exam_authority	public_aggregate	provincial_exam_authority	True	1	1	False	False	True
Hebei	S155	83.7164	80.5875	-3.1289	B_public_aggregate	A_official_provincial_exam_authority	public_aggregate	provincial_exam_authority	True	1	1	False	False	True
Hebei	S156	79.916	74.0828	-5.8332	B_public_aggregate	A_official_provincial_exam_authority	public_aggregate	provincial_exam_authority	True	1	1	False	False	True
Hebei	S157	73.2919	66.9587	-6.3332	B_public_aggregate	A_official_provincial_exam_authority	public_aggregate	provincial_exam_authority	True	1	1	False	False	True
Hebei	S158	91.239	88.9154	-2.3236	B_public_aggregate	A_official_provincial_exam_authority	public_aggregate	provincial_exam_authority	True	1	1	False	False	True
Hebei	S160	86.464	83.9492	-2.5148	B_public_aggregate	A_official_provincial_exam_authority	public_aggregate	provincial_exam_authority	True	1	1	False	False	True
Hebei	S161	67.7289	58.7377	-8.9912	B_public_aggregate	A_official_provincial_exam_authority	public_aggregate	provincial_exam_authority	True	1	1	False	False	True
Hebei	S162	89.98335	85.1948	-4.78855	B_public_aggregate	A_official_provincial_exam_authority	public_aggregate	provincial_exam_authority	True	2	2	False	False	True
Hebei	S163	73.7059	66.1134	-7.5925	B_public_aggregate	A_official_provincial_exam_authority	public_aggregate	provincial_exam_authority	True	1	1	False	False	True
Hebei	S164	78.0319	72.4822	-5.5497	B_public_aggregate	A_official_provincial_exam_authority	public_aggregate	provincial_exam_authority	True	1	1	False	False	True
Hebei	S165	96.3982	95.2594	-1.1388	B_public_aggregate	A_official_provincial_exam_authority	public_aggregate	provincial_exam_authority	True	1	1	False	False	True
Hebei	S166	97.6749	95.8774	-1.7975	B_public_aggregate	A_official_provincial_exam_authority	public_aggregate	provincial_exam_authority	True	4	3	False	False	True
Hebei	S168	87.9	83.6224	-4.2776	B_public_aggregate	A_official_provincial_exam_authority	public_aggregate	provincial_exam_authority	True	1	1	False	False	True
Hebei	S169	71.6155	64.4091	-7.2064	B_public_aggregate	A_official_provincial_exam_authority	public_aggregate	provincial_exam_authority	True	1	1	False	False	True
Hebei	S170	87.6248	83.6224	-4.0024	B_public_aggregate	A_official_provincial_exam_authority	public_aggregate	provincial_exam_authority	True	1	1	False	False	True
Hebei	S171	92.2261	88.1154	-4.1107	B_public_aggregate	A_official_provincial_exam_authority	public_aggregate	provincial_exam_authority	True	2	2	False	False	True
Hebei	S172	71.6155	60.0645	-11.551	B_public_aggregate	A_official_provincial_exam_authority	public_aggregate	provincial_exam_authority	True	1	1	False	False	True
Hebei	S173	80.6294	77.2376	-3.3918	B_public_aggregate	A_official_provincial_exam_authority	public_aggregate	provincial_exam_authority	True	1	1	False	False	True
Hebei	S174	90.2812	87.2743	-3.0069	B_public_aggregate	A_official_provincial_exam_authority	public_aggregate	provincial_exam_authority	True	1	1	False	False	True
Hebei	S175	95.1741	93.2699	-1.9042	B_public_aggregate	A_official_provincial_exam_authority	public_aggregate	provincial_exam_authority	True	1	1	False	False	True
Hebei	S176	92.44135	90.84195	-1.5994	B_public_aggregate	A_official_provincial_exam_authority	public_aggregate	provincial_exam_authority	True	2	2	False	False	True
Hebei	S177	99.5001	99.0233	-0.4768	B_public_aggregate	A_official_provincial_exam_authority	public_aggregate	provincial_exam_authority	True	3	3	False	False	True
Hebei	S179	72.4587	66.5419	-5.9168	B_public_aggregate	A_official_provincial_exam_authority	public_aggregate	provincial_exam_authority	True	1	1	False	False	True
Hebei	S181	78.0319	72.4822	-5.5497	B_public_aggregate	A_official_provincial_exam_authority	public_aggregate	provincial_exam_authority	True	1	1	False	False	True
Henan	S027	89.3271	88.7483	-0.5788	B_public_aggregate	B_third_party_public_api_archive	public_aggregate	third_party_api_archive	True	1	1	False	False	False
Henan	S030	89.7982	89.2055	-0.5927	B_public_aggregate	B_third_party_public_api_archive	public_aggregate	third_party_api_archive	True	1	1	False	False	False
Henan	S035	80.0104	75.6253	-4.3851	B_public_aggregate	B_third_party_public_api_archive	public_aggregate	third_party_api_archive	True	1	1	False	False	False
Henan	S036	98.5743	97.6358	-0.9385	B_public_aggregate	B_third_party_public_api_archive	public_aggregate	third_party_api_archive	True	9	4	False	False	True
Henan	S045	80.3054	77.3051	-3.0003	B_public_aggregate	B_third_party_public_api_archive	public_aggregate	third_party_api_archive	True	1	1	False	False	True
Henan	S052	77.2132	68.6069	-8.6063	B_public_aggregate	B_third_party_public_api_archive	public_aggregate	third_party_api_archive	True	1	1	False	False	True
Henan	S053	89.56	84.4374	-5.1226	B_public_aggregate	B_third_party_public_api_archive	public_aggregate	third_party_api_archive	True	1	2	False	False	True
Henan	S054	93.772	93.0639	-0.7081	B_public_aggregate	B_third_party_public_api_archive	public_aggregate	third_party_api_archive	True	1	1	False	False	True
Henan	S056	90.898	91.1499	0.2519	B_public_aggregate	B_third_party_public_api_archive	public_aggregate	third_party_api_archive	True	1	1	False	False	True
Henan	S059	81.1632	79.5683	-1.5949	B_public_aggregate	B_third_party_public_api_archive	public_aggregate	third_party_api_archive	True	1	1	False	False	True
Henan	S065	70.7787	79.8761	9.0974	B_public_aggregate	B_third_party_public_api_archive	public_aggregate	third_party_api_archive	True	1	1	False	False	True
Henan	S067	92.1141	89.6473	-2.4668	B_public_aggregate	B_third_party_public_api_archive	public_aggregate	third_party_api_archive	True	1	1	False	False	True
Henan	S068	81.1632	77.6307	-3.5325	B_public_aggregate	B_third_party_public_api_archive	public_aggregate	third_party_api_archive	True	1	1	False	False	True
Henan	S074	95.41955	94.3595	-1.06005	B_public_aggregate	B_third_party_public_api_archive	public_aggregate	third_party_api_archive	True	2	2	False	False	True
Henan	S076	92.6838	91.1499	-1.5339	B_public_aggregate	B_third_party_public_api_archive	public_aggregate	third_party_api_archive	True	1	1	False	False	True
Henan	S078	94.288	94.2339	-0.0541	B_public_aggregate	B_third_party_public_api_archive	public_aggregate	third_party_api_archive	True	1	1	False	False	True
Henan	S080	94.288	92.8919	-1.3961	B_public_aggregate	B_third_party_public_api_archive	public_aggregate	third_party_api_archive	True	1	1	False	False	True
Henan	S089	86.1361	88.2523	2.1162	B_public_aggregate	B_third_party_public_api_archive	public_aggregate	third_party_api_archive	True	1	1	False	False	True
Henan	S090	59.0777	69.325	10.2473	B_public_aggregate	B_third_party_public_api_archive	public_aggregate	third_party_api_archive	True	1	1	False	False	True
Henan	S091	81.1632	72.8857	-8.2775	B_public_aggregate	B_third_party_public_api_archive	public_aggregate	third_party_api_archive	True	1	1	False	False	True
Henan	S099	97.761	97.4167	-0.3443	B_public_aggregate	B_third_party_public_api_archive	public_aggregate	third_party_api_archive	True	2	2	False	False	True
Henan	S107	76.6098	74.2489	-2.3609	B_public_aggregate	B_third_party_public_api_archive	public_aggregate	third_party_api_archive	True	1	1	False	False	True
Henan	S109	83.4731	75.6253	-7.8478	B_public_aggregate	B_third_party_public_api_archive	public_aggregate	third_party_api_archive	True	1	1	False	False	True
Henan	S120	95.2465	92.3461	-2.9004	B_public_aggregate	B_third_party_public_api_archive	public_aggregate	third_party_api_archive	True	3	3	False	False	True
Henan	S121	75.007	66.8154	-8.1916	B_public_aggregate	B_third_party_public_api_archive	public_aggregate	third_party_api_archive	True	1	1	False	False	True
Henan	S125	77.5204	73.8971	-3.6233	B_public_aggregate	B_third_party_public_api_archive	public_aggregate	third_party_api_archive	True	1	1	False	False	True
Henan	S126	73.0547	80.95635	7.90165	B_public_aggregate	B_third_party_public_api_archive	public_aggregate	third_party_api_archive	True	1	2	False	False	True
Henan	S127	77.8445	76.9809	-0.8636	B_public_aggregate	B_third_party_public_api_archive	public_aggregate	third_party_api_archive	True	1	1	False	False	True
Henan	S133	81.753	77.3051	-4.4479	B_public_aggregate	B_third_party_public_api_archive	public_aggregate	third_party_api_archive	True	1	1	False	False	True
Henan	S136	83.1962	77.3051	-5.8911	B_public_aggregate	B_third_party_public_api_archive	public_aggregate	third_party_api_archive	True	1	1	False	False	True
Henan	S140	90.2605	92.8638	2.6033	B_public_aggregate	B_third_party_public_api_archive	public_aggregate	third_party_api_archive	True	1	2	False	False	True
Henan	S145	74.0604	79.5683	5.5079	B_public_aggregate	B_third_party_public_api_archive	public_aggregate	third_party_api_archive	True	1	1	False	False	True
Henan	S157	73.3893	62.7605	-10.6288	B_public_aggregate	B_third_party_public_api_archive	public_aggregate	third_party_api_archive	True	1	1	False	False	True
Henan	S165	96.2277	96.1804	-0.0473	B_public_aggregate	B_third_party_public_api_archive	public_aggregate	third_party_api_archive	True	7	7	False	False	True
Henan	S170	71.1053	75.9506	4.8453	B_public_aggregate	B_third_party_public_api_archive	public_aggregate	third_party_api_archive	True	1	1	False	False	True
Henan	S173	83.7433	77.3051	-6.4382	B_public_aggregate	B_third_party_public_api_archive	public_aggregate	third_party_api_archive	True	1	1	False	False	True
Henan	S175	91.7328	90.0913	-1.6415	B_public_aggregate	B_third_party_public_api_archive	public_aggregate	third_party_api_archive	True	1	1	False	False	True
Zhejiang	S002	43.6373	42.4132	-1.2241	A_official_provincial_exam_authority	A_official_provincial_exam_authority	provincial_exam_authority	provincial_exam_authority	False	1	1	False	False	False
Zhejiang	S003	99.8239	100.0	0.1761	A_official_provincial_exam_authority	A_official_provincial_exam_authority	provincial_exam_authority	provincial_exam_authority	False	3	4	False	False	False
Zhejiang	S005	97.7047	97.68885	-0.01585	A_official_provincial_exam_authority	A_official_provincial_exam_authority	provincial_exam_authority	provincial_exam_authority	False	2	2	False	False	False
Zhejiang	S006	95.1759	92.4954	-2.6805	A_official_provincial_exam_authority	A_official_provincial_exam_authority	provincial_exam_authority	provincial_exam_authority	False	4	3	False	False	True
Zhejiang	S007	98.2214	97.5361	-0.6853	A_official_provincial_exam_authority	A_official_provincial_exam_authority	provincial_exam_authority	provincial_exam_authority	False	2	3	False	False	True
Zhejiang	S008	56.9297	57.3207	0.391	A_official_provincial_exam_authority	A_official_provincial_exam_authority	provincial_exam_authority	provincial_exam_authority	False	1	1	False	False	True
Zhejiang	S010	88.6399	86.7489	-1.891	A_official_provincial_exam_authority	A_official_provincial_exam_authority	provincial_exam_authority	provincial_exam_authority	False	1	1	False	False	True
Zhejiang	S011	63.7728	57.3207	-6.4521	A_official_provincial_exam_authority	A_official_provincial_exam_authority	provincial_exam_authority	provincial_exam_authority	False	1	1	False	False	True
Zhejiang	S013	95.5807	94.5415	-1.0392	A_official_provincial_exam_authority	A_official_provincial_exam_authority	provincial_exam_authority	provincial_exam_authority	False	1	1	False	False	True
Zhejiang	S014	63.3729	52.1228	-11.2501	A_official_provincial_exam_authority	A_official_provincial_exam_authority	provincial_exam_authority	provincial_exam_authority	False	1	1	False	False	True
Zhejiang	S017	100.0	99.9332	-0.0668	A_official_provincial_exam_authority	A_official_provincial_exam_authority	provincial_exam_authority	provincial_exam_authority	False	2	2	False	False	True
Zhejiang	S019	65.4465	56.4271	-9.0194	A_official_provincial_exam_authority	A_official_provincial_exam_authority	provincial_exam_authority	provincial_exam_authority	False	1	1	False	False	True
Zhejiang	S020	98.40745	98.0506	-0.35685	A_official_provincial_exam_authority	A_official_provincial_exam_authority	provincial_exam_authority	provincial_exam_authority	False	2	2	False	False	True
Zhejiang	S022	78.0065	71.962	-6.0445	A_official_provincial_exam_authority	A_official_provincial_exam_authority	provincial_exam_authority	provincial_exam_authority	False	1	1	False	False	True
Zhejiang	S024	96.7375	96.5189	-0.2186	A_official_provincial_exam_authority	A_official_provincial_exam_authority	provincial_exam_authority	provincial_exam_authority	False	3	3	False	False	True
Zhejiang	S025	60.8037	55.5571	-5.2466	A_official_provincial_exam_authority	A_official_provincial_exam_authority	provincial_exam_authority	provincial_exam_authority	False	1	1	False	False	True
Zhejiang	S027	84.8891	81.6552	-3.2339	A_official_provincial_exam_authority	A_official_provincial_exam_authority	provincial_exam_authority	provincial_exam_authority	False	1	1	False	False	True
Zhejiang	S029	97.1443	96.4511	-0.6932	A_official_provincial_exam_authority	A_official_provincial_exam_authority	provincial_exam_authority	provincial_exam_authority	False	2	2	False	False	True
Zhejiang	S030	65.4465	62.9302	-2.5163	A_official_provincial_exam_authority	A_official_provincial_exam_authority	provincial_exam_authority	provincial_exam_authority	False	1	1	False	False	True
Zhejiang	S031	92.8165	91.9915	-0.825	A_official_provincial_exam_authority	A_official_provincial_exam_authority	provincial_exam_authority	provincial_exam_authority	False	1	1	False	False	True
Zhejiang	S032	71.7353	71.5337	-0.2016	A_official_provincial_exam_authority	A_official_provincial_exam_authority	provincial_exam_authority	provincial_exam_authority	False	1	1	False	False	True
Zhejiang	S033	59.9302	59.4962	-0.434	A_official_provincial_exam_authority	A_official_provincial_exam_authority	provincial_exam_authority	provincial_exam_authority	False	1	1	False	False	True
Zhejiang	S036	95.9479	96.0315	0.0836	A_official_provincial_exam_authority	A_official_provincial_exam_authority	provincial_exam_authority	provincial_exam_authority	False	4	3	False	False	True
Zhejiang	S037	70.4973	66.8167	-3.6806	A_official_provincial_exam_authority	A_official_provincial_exam_authority	provincial_exam_authority	provincial_exam_authority	False	1	1	False	False	True
Zhejiang	S038	98.8184	98.3519	-0.4665	A_official_provincial_exam_authority	A_official_provincial_exam_authority	provincial_exam_authority	provincial_exam_authority	False	1	1	False	False	True
Zhejiang	S039	94.14475	91.2366	-2.90815	A_official_provincial_exam_authority	A_official_provincial_exam_authority	provincial_exam_authority	provincial_exam_authority	False	4	3	False	False	True
Zhejiang	S040	65.8802	68.74755	2.86735	A_official_provincial_exam_authority	A_official_provincial_exam_authority	provincial_exam_authority	provincial_exam_authority	False	1	2	False	False	True
Zhejiang	S042	98.67035	98.1565	-0.51385	A_official_provincial_exam_authority	A_official_provincial_exam_authority	provincial_exam_authority	provincial_exam_authority	False	2	2	False	False	True
Zhejiang	S044	99.76475	99.6533	-0.11145	A_official_provincial_exam_authority	A_official_provincial_exam_authority	provincial_exam_authority	provincial_exam_authority	False	2	2	False	False	True
Zhejiang	S045	64.604	59.0604	-5.5436	A_official_provincial_exam_authority	A_official_provincial_exam_authority	provincial_exam_authority	provincial_exam_authority	False	1	1	False	False	True
Zhejiang	S046	91.2776	89.5448	-1.7328	A_official_provincial_exam_authority	A_official_provincial_exam_authority	provincial_exam_authority	provincial_exam_authority	False	3	3	False	False	True
Zhejiang	S047	43.6373	43.6306	-0.0067	A_official_provincial_exam_authority	A_official_provincial_exam_authority	provincial_exam_authority	provincial_exam_authority	False	1	1	False	False	True
Zhejiang	S050	90.7136	87.3993	-3.3143	A_official_provincial_exam_authority	A_official_provincial_exam_authority	provincial_exam_authority	provincial_exam_authority	False	1	1	False	False	True
Zhejiang	S051	96.66425	96.02685	-0.6374	A_official_provincial_exam_authority	A_official_provincial_exam_authority	provincial_exam_authority	provincial_exam_authority	False	4	4	False	False	True
Zhejiang	S052	42.8244	42.802	-0.0224	A_official_provincial_exam_authority	A_official_provincial_exam_authority	provincial_exam_authority	provincial_exam_authority	False	1	1	False	False	True
Zhejiang	S054	88.82925	87.9393	-0.88995	A_official_provincial_exam_authority	A_official_provincial_exam_authority	provincial_exam_authority	provincial_exam_authority	False	2	2	False	False	True
Zhejiang	S055	50.25	48.6328	-1.6172	A_official_provincial_exam_authority	A_official_provincial_exam_authority	provincial_exam_authority	provincial_exam_authority	False	1	1	False	False	True
Zhejiang	S056	90.163	88.3506	-1.8124	A_official_provincial_exam_authority	A_official_provincial_exam_authority	provincial_exam_authority	provincial_exam_authority	False	1	1	False	False	True
Zhejiang	S057	53.1273	51.2278	-1.8995	A_official_provincial_exam_authority	A_official_provincial_exam_authority	provincial_exam_authority	provincial_exam_authority	False	1	1	False	False	True
Zhejiang	S058	78.403	74.8908	-3.5122	A_official_provincial_exam_authority	A_official_provincial_exam_authority	provincial_exam_authority	provincial_exam_authority	False	1	1	False	False	True
Zhejiang	S059	52.2769	54.2597	1.9828	A_official_provincial_exam_authority	A_official_provincial_exam_authority	provincial_exam_authority	provincial_exam_authority	False	1	1	False	False	True
Zhejiang	S061	97.8593	97.59505	-0.26425	A_official_provincial_exam_authority	A_official_provincial_exam_authority	provincial_exam_authority	provincial_exam_authority	False	3	2	False	False	True
Zhejiang	S062	85.6113	87.0782	1.4669	A_official_provincial_exam_authority	A_official_provincial_exam_authority	provincial_exam_authority	provincial_exam_authority	False	1	1	False	False	True
Zhejiang	S063	78.0065	75.3003	-2.7062	A_official_provincial_exam_authority	A_official_provincial_exam_authority	provincial_exam_authority	provincial_exam_authority	False	1	1	False	False	True
Zhejiang	S064	83.8199	80.9105	-2.9094	A_official_provincial_exam_authority	A_official_provincial_exam_authority	provincial_exam_authority	provincial_exam_authority	False	1	1	False	False	True
Zhejiang	S066	44.0397	44.0556	0.0159	A_official_provincial_exam_authority	A_official_provincial_exam_authority	provincial_exam_authority	provincial_exam_authority	False	1	1	False	False	True
Zhejiang	S067	67.1488	64.6969	-2.4519	A_official_provincial_exam_authority	A_official_provincial_exam_authority	provincial_exam_authority	provincial_exam_authority	False	1	1	False	False	True
Zhejiang	S069	88.6399	87.0782	-1.5617	A_official_provincial_exam_authority	A_official_provincial_exam_authority	provincial_exam_authority	provincial_exam_authority	False	1	1	False	False	True
Zhejiang	S071	93.53	92.4954	-1.0346	A_official_provincial_exam_authority	A_official_provincial_exam_authority	provincial_exam_authority	provincial_exam_authority	False	1	1	False	False	True
Zhejiang	S072	95.0177	94.341	-0.6767	A_official_provincial_exam_authority	A_official_provincial_exam_authority	provincial_exam_authority	provincial_exam_authority	False	1	1	False	False	True
Zhejiang	S073	70.4973	68.5284	-1.9689	A_official_provincial_exam_authority	A_official_provincial_exam_authority	provincial_exam_authority	provincial_exam_authority	False	1	1	False	False	True
Zhejiang	S074	89.5531	85.5525	-4.0006	A_official_provincial_exam_authority	A_official_provincial_exam_authority	provincial_exam_authority	provincial_exam_authority	False	2	2	False	False	True
Zhejiang	S078	87.3331	84.2902	-3.0429	A_official_provincial_exam_authority	A_official_provincial_exam_authority	provincial_exam_authority	provincial_exam_authority	False	1	1	False	False	True
Zhejiang	S079	88.6399	86.05	-2.5899	A_official_provincial_exam_authority	A_official_provincial_exam_authority	provincial_exam_authority	provincial_exam_authority	False	1	1	False	False	True
Zhejiang	S081	70.9044	69.3749	-1.5295	A_official_provincial_exam_authority	A_official_provincial_exam_authority	provincial_exam_authority	provincial_exam_authority	False	1	1	False	False	True
Zhejiang	S082	78.0065	75.7085	-2.298	A_official_provincial_exam_authority	A_official_provincial_exam_authority	provincial_exam_authority	provincial_exam_authority	False	1	1	False	False	True
Zhejiang	S083	89.2637	88.0435	-1.2202	A_official_provincial_exam_authority	A_official_provincial_exam_authority	provincial_exam_authority	provincial_exam_authority	False	1	1	False	False	True
Zhejiang	S084	65.4465	63.804	-1.6425	A_official_provincial_exam_authority	A_official_provincial_exam_authority	provincial_exam_authority	provincial_exam_authority	False	1	1	False	False	True
Zhejiang	S088	38.099	38.7839	0.6849	A_official_provincial_exam_authority	A_official_provincial_exam_authority	provincial_exam_authority	provincial_exam_authority	False	1	1	False	False	True
Zhejiang	S089	85.265	79.7252	-5.5398	A_official_provincial_exam_authority	A_official_provincial_exam_authority	provincial_exam_authority	provincial_exam_authority	False	1	1	False	False	True
Zhejiang	S090	39.6644	39.549	-0.1154	A_official_provincial_exam_authority	A_official_provincial_exam_authority	provincial_exam_authority	provincial_exam_authority	False	1	1	False	False	True
Zhejiang	S092	77.6	73.6119	-3.9881	A_official_provincial_exam_authority	A_official_provincial_exam_authority	provincial_exam_authority	provincial_exam_authority	False	1	1	False	False	True
Zhejiang	S093	94.8299	94.1203	-0.7096	A_official_provincial_exam_authority	A_official_provincial_exam_authority	provincial_exam_authority	provincial_exam_authority	False	1	1	False	False	True
Zhejiang	S094	78.0065	76.5068	-1.4997	A_official_provincial_exam_authority	A_official_provincial_exam_authority	provincial_exam_authority	provincial_exam_authority	False	1	1	False	False	True
Zhejiang	S095	68.4078	66.8167	-1.5911	A_official_provincial_exam_authority	A_official_provincial_exam_authority	provincial_exam_authority	provincial_exam_authority	False	1	1	False	False	True
Zhejiang	S096	98.7718	98.0704	-0.7014	A_official_provincial_exam_authority	A_official_provincial_exam_authority	provincial_exam_authority	provincial_exam_authority	False	2	2	False	False	True
Zhejiang	S097	78.8101	80.9105	2.1004	A_official_provincial_exam_authority	A_official_provincial_exam_authority	provincial_exam_authority	provincial_exam_authority	False	1	1	False	False	True
Zhejiang	S098	92.2231	90.92875	-1.29435	A_official_provincial_exam_authority	A_official_provincial_exam_authority	provincial_exam_authority	provincial_exam_authority	False	2	2	False	False	True
Zhejiang	S099	94.5115	95.12255	0.61105	A_official_provincial_exam_authority	A_official_provincial_exam_authority	provincial_exam_authority	provincial_exam_authority	False	2	2	False	False	True
Zhejiang	S101	89.2637	88.0435	-1.2202	A_official_provincial_exam_authority	A_official_provincial_exam_authority	provincial_exam_authority	provincial_exam_authority	False	1	1	False	False	True
Zhejiang	S102	70.4973	56.4271	-14.0702	A_official_provincial_exam_authority	A_official_provincial_exam_authority	provincial_exam_authority	provincial_exam_authority	False	1	1	False	False	True
Zhejiang	S103	55.6659	53.843	-1.8229	A_official_provincial_exam_authority	A_official_provincial_exam_authority	provincial_exam_authority	provincial_exam_authority	False	1	1	False	False	True
Zhejiang	S104	88.56615	85.87515	-2.691	A_official_provincial_exam_authority	A_official_provincial_exam_authority	provincial_exam_authority	provincial_exam_authority	False	2	2	False	False	True
Zhejiang	S105	45.255	45.2972	0.0422	A_official_provincial_exam_authority	A_official_provincial_exam_authority	provincial_exam_authority	provincial_exam_authority	False	1	1	False	False	True
Zhejiang	S110	72.149	70.6992	-1.4498	A_official_provincial_exam_authority	A_official_provincial_exam_authority	provincial_exam_authority	provincial_exam_authority	False	1	1	False	False	True
Zhejiang	S111	69.6606	65.1129	-4.5477	A_official_provincial_exam_authority	A_official_provincial_exam_authority	provincial_exam_authority	provincial_exam_authority	False	1	1	False	False	True
Zhejiang	S112	72.9943	73.2047	0.2104	A_official_provincial_exam_authority	A_official_provincial_exam_authority	provincial_exam_authority	provincial_exam_authority	False	1	1	False	False	True
Zhejiang	S113	79.6169	78.1328	-1.4841	A_official_provincial_exam_authority	A_official_provincial_exam_authority	provincial_exam_authority	provincial_exam_authority	False	1	1	False	False	True
Zhejiang	S114	99.2584	98.7559	-0.5025	A_official_provincial_exam_authority	A_official_provincial_exam_authority	provincial_exam_authority	provincial_exam_authority	False	2	3	False	False	True
Zhejiang	S115	44.0397	44.8713	0.8316	A_official_provincial_exam_authority	A_official_provincial_exam_authority	provincial_exam_authority	provincial_exam_authority	False	1	1	False	False	True
Zhejiang	S116	94.2171	93.4276	-0.7895	A_official_provincial_exam_authority	A_official_provincial_exam_authority	provincial_exam_authority	provincial_exam_authority	False	1	1	False	False	True
Zhejiang	S117	74.6745	73.6119	-1.0626	A_official_provincial_exam_authority	A_official_provincial_exam_authority	provincial_exam_authority	provincial_exam_authority	False	1	1	False	False	True
Zhejiang	S118	92.3092	92.8341	0.5249	A_official_provincial_exam_authority	A_official_provincial_exam_authority	provincial_exam_authority	provincial_exam_authority	False	1	2	False	False	True
Zhejiang	S119	100.0	100.0	0.0	A_official_provincial_exam_authority	A_official_provincial_exam_authority	provincial_exam_authority	provincial_exam_authority	False	1	1	False	False	True
Zhejiang	S120	95.5807	95.4897	-0.091	A_official_provincial_exam_authority	A_official_provincial_exam_authority	provincial_exam_authority	provincial_exam_authority	False	10	10	False	False	True
Zhejiang	S121	53.5593	49.5008	-4.0585	A_official_provincial_exam_authority	A_official_provincial_exam_authority	provincial_exam_authority	provincial_exam_authority	False	1	1	False	False	True
Zhejiang	S122	74.6745	71.5337	-3.1408	A_official_provincial_exam_authority	A_official_provincial_exam_authority	provincial_exam_authority	provincial_exam_authority	False	1	1	False	False	True
Zhejiang	S123	48.968	48.1956	-0.7724	A_official_provincial_exam_authority	A_official_provincial_exam_authority	provincial_exam_authority	provincial_exam_authority	False	1	1	False	False	True
Zhejiang	S126	63.7728	55.9912	-7.7816	A_official_provincial_exam_authority	A_official_provincial_exam_authority	provincial_exam_authority	provincial_exam_authority	False	1	1	False	False	True
Zhejiang	S127	57.3627	56.4271	-0.9356	A_official_provincial_exam_authority	A_official_provincial_exam_authority	provincial_exam_authority	provincial_exam_authority	False	1	1	False	False	True
Zhejiang	S128	60.8037	57.7637	-3.04	A_official_provincial_exam_authority	A_official_provincial_exam_authority	provincial_exam_authority	provincial_exam_authority	False	1	1	False	False	True
Zhejiang	S129	81.9361	79.3242	-2.6119	A_official_provincial_exam_authority	A_official_provincial_exam_authority	provincial_exam_authority	provincial_exam_authority	False	1	1	False	False	True
Zhejiang	S131	88.3335	86.7489	-1.5846	A_official_provincial_exam_authority	A_official_provincial_exam_authority	provincial_exam_authority	provincial_exam_authority	False	1	1	False	False	True
Zhejiang	S133	58.2458	54.7151	-3.5307	A_official_provincial_exam_authority	A_official_provincial_exam_authority	provincial_exam_authority	provincial_exam_authority	False	1	1	False	False	True
Zhejiang	S136	51.4688	48.1956	-3.2732	A_official_provincial_exam_authority	A_official_provincial_exam_authority	provincial_exam_authority	provincial_exam_authority	False	1	1	False	False	True
Zhejiang	S137	68.8332	62.507	-6.3262	A_official_provincial_exam_authority	A_official_provincial_exam_authority	provincial_exam_authority	provincial_exam_authority	False	1	1	False	False	True
Zhejiang	S139	95.7677	95.8559	0.0882	A_official_provincial_exam_authority	A_official_provincial_exam_authority	provincial_exam_authority	provincial_exam_authority	False	1	1	False	False	True
Zhejiang	S140	78.403	76.9191	-1.4839	A_official_provincial_exam_authority	A_official_provincial_exam_authority	provincial_exam_authority	provincial_exam_authority	False	1	1	False	False	True
Zhejiang	S141	94.0053	93.6523	-0.353	A_official_provincial_exam_authority	A_official_provincial_exam_authority	provincial_exam_authority	provincial_exam_authority	False	1	1	False	False	True
Zhejiang	S142	87.0064	84.2902	-2.7162	A_official_provincial_exam_authority	A_official_provincial_exam_authority	provincial_exam_authority	provincial_exam_authority	False	1	1	False	False	True
Zhejiang	S143	90.163	91.57855	1.41555	A_official_provincial_exam_authority	A_official_provincial_exam_authority	provincial_exam_authority	provincial_exam_authority	False	1	2	False	False	True
Zhejiang	S146	97.10855	97.03535	-0.0732	A_official_provincial_exam_authority	A_official_provincial_exam_authority	provincial_exam_authority	provincial_exam_authority	False	2	2	False	False	True
Zhejiang	S153	81.9361	77.3324	-4.6037	A_official_provincial_exam_authority	A_official_provincial_exam_authority	provincial_exam_authority	provincial_exam_authority	False	1	1	False	False	True
Zhejiang	S154	98.3118	98.039	-0.2728	A_official_provincial_exam_authority	A_official_provincial_exam_authority	provincial_exam_authority	provincial_exam_authority	False	1	1	False	False	True
Zhejiang	S155	69.6606	70.2517	0.5911	A_official_provincial_exam_authority	A_official_provincial_exam_authority	provincial_exam_authority	provincial_exam_authority	False	1	1	False	False	True
Zhejiang	S158	83.4578	81.2993	-2.1585	A_official_provincial_exam_authority	A_official_provincial_exam_authority	provincial_exam_authority	provincial_exam_authority	False	1	1	False	False	True
Zhejiang	S160	74.2656	73.6119	-0.6537	A_official_provincial_exam_authority	A_official_provincial_exam_authority	provincial_exam_authority	provincial_exam_authority	False	1	1	False	False	True
Zhejiang	S162	75.47955	71.70105	-3.7785	A_official_provincial_exam_authority	A_official_provincial_exam_authority	provincial_exam_authority	provincial_exam_authority	False	2	2	False	False	True
Zhejiang	S165	93.0833	92.2406	-0.8427	A_official_provincial_exam_authority	A_official_provincial_exam_authority	provincial_exam_authority	provincial_exam_authority	False	1	1	False	False	True
Zhejiang	S168	70.9044	65.5331	-5.3713	A_official_provincial_exam_authority	A_official_provincial_exam_authority	provincial_exam_authority	provincial_exam_authority	False	1	1	False	False	True
Zhejiang	S171	84.5249	82.97065	-1.55425	A_official_provincial_exam_authority	A_official_provincial_exam_authority	provincial_exam_authority	provincial_exam_authority	False	1	2	False	False	True
Zhejiang	S174	76.7616	74.4699	-2.2917	A_official_provincial_exam_authority	A_official_provincial_exam_authority	provincial_exam_authority	provincial_exam_authority	False	1	1	False	False	True
Zhejiang	S175	88.0068	85.0119	-2.9949	A_official_provincial_exam_authority	A_official_provincial_exam_authority	provincial_exam_authority	provincial_exam_authority	False	1	1	False	False	True
Zhejiang	S176	85.89565	82.36855	-3.5271	A_official_provincial_exam_authority	A_official_provincial_exam_authority	provincial_exam_authority	provincial_exam_authority	False	2	2	False	False	True
Zhejiang	S181	44.8458	43.2122	-1.6336	A_official_provincial_exam_authority	A_official_provincial_exam_authority	provincial_exam_authority	provincial_exam_authority	False	1	1	False	False	True
Hainan	S012	62.7314	62.6694	-0.062	B_public_aggregate	B_third_party_public_api_archive	public_aggregate	third_party_api_archive	True	1	1	False	False	False
Hainan	S027	86.2257	88.1971	1.9714	B_public_aggregate	B_third_party_public_api_archive	public_aggregate	third_party_api_archive	True	1	1	False	False	False
Hainan	S030	78.1554	74.4723	-3.6831	B_public_aggregate	B_third_party_public_api_archive	public_aggregate	third_party_api_archive	True	1	1	False	False	False
Hainan	S035	62.7314	63.0288	0.2974	B_public_aggregate	B_third_party_public_api_archive	public_aggregate	third_party_api_archive	True	1	1	False	False	True
Hainan	S036	98.15675	96.26765	-1.8891	B_public_aggregate	B_third_party_public_api_archive	public_aggregate	third_party_api_archive	True	2	2	False	False	True
Hainan	S045	65.9521	70.573	4.6209	B_public_aggregate	B_third_party_public_api_archive	public_aggregate	third_party_api_archive	True	1	1	False	False	True
Hainan	S056	89.5443	78.0292	-11.5151	B_public_aggregate	B_third_party_public_api_archive	public_aggregate	third_party_api_archive	True	1	1	False	False	True
Hainan	S067	79.0692	75.4567	-3.6125	B_public_aggregate	B_third_party_public_api_archive	public_aggregate	third_party_api_archive	True	1	1	False	False	True
Hainan	S070	81.3716	83.1132	1.7416	B_public_aggregate	B_third_party_public_api_archive	public_aggregate	third_party_api_archive	True	1	1	False	False	True
Hainan	S074	85.6056	93.2342	7.6286	B_public_aggregate	B_third_party_public_api_archive	public_aggregate	third_party_api_archive	True	2	2	False	False	True
Hainan	S078	80.848	85.3732	4.5252	B_public_aggregate	B_third_party_public_api_archive	public_aggregate	third_party_api_archive	True	1	1	False	False	True
Hainan	S080	88.7595	82.3177	-6.4418	B_public_aggregate	B_third_party_public_api_archive	public_aggregate	third_party_api_archive	True	1	1	False	False	True
Hainan	S089	87.7181	73.4183	-14.2998	B_public_aggregate	B_third_party_public_api_archive	public_aggregate	third_party_api_archive	True	1	1	False	False	True
Hainan	S090	42.7012	50.5781	7.8769	B_public_aggregate	B_third_party_public_api_archive	public_aggregate	third_party_api_archive	True	1	1	False	False	True
Hainan	S091	54.9594	66.536	11.5766	B_public_aggregate	B_third_party_public_api_archive	public_aggregate	third_party_api_archive	True	1	1	False	False	True
Hainan	S120	96.3424	89.19215	-7.15025	B_public_aggregate	B_third_party_public_api_archive	public_aggregate	third_party_api_archive	True	2	2	False	False	True
Hainan	S126	41.8541	66.536	24.6819	B_public_aggregate	B_third_party_public_api_archive	public_aggregate	third_party_api_archive	True	1	1	False	False	True
Hainan	S133	63.1958	67.5928	4.397	B_public_aggregate	B_third_party_public_api_archive	public_aggregate	third_party_api_archive	True	1	1	False	False	True
Hainan	S136	65.5916	68.8216	3.23	B_public_aggregate	B_third_party_public_api_archive	public_aggregate	third_party_api_archive	True	1	1	False	False	True
Hainan	S140	76.2239	79.2253	3.0014	B_public_aggregate	B_third_party_public_api_archive	public_aggregate	third_party_api_archive	True	1	1	False	False	True
Hainan	S145	67.535	72.3799	4.8449	B_public_aggregate	B_third_party_public_api_archive	public_aggregate	third_party_api_archive	True	1	1	False	False	True
Hainan	S170	66.6716	63.4038	-3.2678	B_public_aggregate	B_third_party_public_api_archive	public_aggregate	third_party_api_archive	True	1	1	False	False	True
Hainan	S173	65.9521	66.536	0.5839	B_public_aggregate	B_third_party_public_api_archive	public_aggregate	third_party_api_archive	True	1	1	False	False	True
Hainan	S175	82.9976	74.8388	-8.1588	B_public_aggregate	B_third_party_public_api_archive	public_aggregate	third_party_api_archive	True	1	1	False	False	True
Hubei	S012	68.1236	65.9882	-2.1354	B_public_aggregate	B_third_party_public_api_archive	public_aggregate	third_party_api_archive	True	1	1	False	False	False
Hubei	S027	84.6394	79.6727	-4.9667	B_public_aggregate	B_third_party_public_api_archive	public_aggregate	third_party_api_archive	True	1	1	False	False	False
Hubei	S030	80.9601	79.3209	-1.6392	B_public_aggregate	B_third_party_public_api_archive	public_aggregate	third_party_api_archive	True	1	1	False	False	False
Hubei	S033	72.6107	70.7795	-1.8312	B_public_aggregate	B_third_party_public_api_archive	public_aggregate	third_party_api_archive	True	1	1	False	False	True
Hubei	S035	69.8241	66.73	-3.0941	B_public_aggregate	B_third_party_public_api_archive	public_aggregate	third_party_api_archive	True	1	1	False	False	True
Hubei	S036	96.7995	95.924	-0.8755	B_public_aggregate	B_third_party_public_api_archive	public_aggregate	third_party_api_archive	True	4	3	False	False	True
Hubei	S045	70.8437	69.6552	-1.1885	B_public_aggregate	B_third_party_public_api_archive	public_aggregate	third_party_api_archive	True	1	1	False	False	True
Hubei	S052	60.7693	49.4257	-11.3436	B_public_aggregate	B_third_party_public_api_archive	public_aggregate	third_party_api_archive	True	1	1	False	False	True
Hubei	S053	88.29655	85.42635	-2.8702	B_public_aggregate	B_third_party_public_api_archive	public_aggregate	third_party_api_archive	True	2	2	False	False	True
Hubei	S056	92.6274	85.3622	-7.2652	B_public_aggregate	B_third_party_public_api_archive	public_aggregate	third_party_api_archive	True	1	1	False	False	True
Hubei	S059	62.5315	68.5596	6.0281	B_public_aggregate	B_third_party_public_api_archive	public_aggregate	third_party_api_archive	True	1	1	False	False	True
Hubei	S067	82.8396	81.0093	-1.8303	B_public_aggregate	B_third_party_public_api_archive	public_aggregate	third_party_api_archive	True	1	1	False	False	True
Hubei	S074	94.21525	92.7786	-1.43665	B_public_aggregate	B_third_party_public_api_archive	public_aggregate	third_party_api_archive	True	2	2	False	False	True
Hubei	S075	71.8941	62.7178	-9.1763	B_public_aggregate	B_third_party_public_api_archive	public_aggregate	third_party_api_archive	True	1	1	False	False	True
Hubei	S078	88.4084	89.499	1.0906	B_public_aggregate	B_third_party_public_api_archive	public_aggregate	third_party_api_archive	True	1	1	False	False	True
Hubei	S080	90.2747	87.626	-2.6487	B_public_aggregate	B_third_party_public_api_archive	public_aggregate	third_party_api_archive	True	1	1	False	False	True
Hubei	S089	84.9185	85.3622	0.4437	B_public_aggregate	B_third_party_public_api_archive	public_aggregate	third_party_api_archive	True	1	1	False	False	True
Hubei	S090	51.6949	48.1321	-3.5628	B_public_aggregate	B_third_party_public_api_archive	public_aggregate	third_party_api_archive	True	1	1	False	False	True
Hubei	S091	64.6368	62.7178	-1.919	B_public_aggregate	B_third_party_public_api_archive	public_aggregate	third_party_api_archive	True	1	1	False	False	True
Hubei	S099	96.6219	95.312	-1.3099	B_public_aggregate	B_third_party_public_api_archive	public_aggregate	third_party_api_archive	True	2	2	False	False	True
Hubei	S109	75.7296	71.5283	-4.2013	B_public_aggregate	B_third_party_public_api_archive	public_aggregate	third_party_api_archive	True	1	1	False	False	True
Hubei	S120	95.25225	93.33885	-1.9134	B_public_aggregate	B_third_party_public_api_archive	public_aggregate	third_party_api_archive	True	2	2	False	False	True
Hubei	S126	59.3222	61.19305	1.87085	B_public_aggregate	B_third_party_public_api_archive	public_aggregate	third_party_api_archive	True	1	2	False	False	True
Hubei	S127	60.7693	57.4874	-3.2819	B_public_aggregate	B_third_party_public_api_archive	public_aggregate	third_party_api_archive	True	1	1	False	False	True
Hubei	S133	65.6528	64.1967	-1.4561	B_public_aggregate	B_third_party_public_api_archive	public_aggregate	third_party_api_archive	True	1	1	False	False	True
Hubei	S136	69.8241	62.0336	-7.7905	B_public_aggregate	B_third_party_public_api_archive	public_aggregate	third_party_api_archive	True	1	1	False	False	True
Hubei	S140	83.5844	86.6398	3.0554	B_public_aggregate	B_third_party_public_api_archive	public_aggregate	third_party_api_archive	True	2	2	False	False	True
Hubei	S145	69.4878	68.5596	-0.9282	B_public_aggregate	B_third_party_public_api_archive	public_aggregate	third_party_api_archive	True	1	1	False	False	True
Hubei	S157	58.2786	55.7658	-2.5128	B_public_aggregate	B_third_party_public_api_archive	public_aggregate	third_party_api_archive	True	1	1	False	False	True
Hubei	S173	64.3001	66.73	2.4299	B_public_aggregate	B_third_party_public_api_archive	public_aggregate	third_party_api_archive	True	1	1	False	False	True
Hubei	S175	86.3104	84.4718	-1.8386	B_public_aggregate	B_third_party_public_api_archive	public_aggregate	third_party_api_archive	True	1	1	False	False	True
Hunan	S012	77.1974	59.6248	-17.5726	B_public_aggregate	B_third_party_public_api_archive	public_aggregate	third_party_api_archive	True	1	1	False	False	False
Hunan	S027	92.61225	88.9377	-3.67455	B_public_aggregate	B_third_party_public_api_archive	public_aggregate	third_party_api_archive	True	2	2	False	False	False
Hunan	S030	88.6025	86.362	-2.2405	B_public_aggregate	B_third_party_public_api_archive	public_aggregate	third_party_api_archive	True	1	1	False	False	False
Hunan	S035	60.3041	47.8313	-12.4728	B_public_aggregate	B_third_party_public_api_archive	public_aggregate	third_party_api_archive	True	1	1	False	False	True
Hunan	S036	97.5914	96.6876	-0.9038	B_public_aggregate	B_third_party_public_api_archive	public_aggregate	third_party_api_archive	True	3	3	False	False	True
Hunan	S045	79.2699	67.0425	-12.2274	B_public_aggregate	B_third_party_public_api_archive	public_aggregate	third_party_api_archive	True	1	1	False	False	True
Hunan	S052	60.7011	43.3287	-17.3724	B_public_aggregate	B_third_party_public_api_archive	public_aggregate	third_party_api_archive	True	1	1	False	False	True
Hunan	S053	85.18765	77.61805	-7.5696	B_public_aggregate	B_third_party_public_api_archive	public_aggregate	third_party_api_archive	True	2	2	False	False	True
Hunan	S054	91.6166	92.3423	0.7257	B_public_aggregate	B_third_party_public_api_archive	public_aggregate	third_party_api_archive	True	1	1	False	False	True
Hunan	S056	89.3917	80.0555	-9.3362	B_public_aggregate	B_third_party_public_api_archive	public_aggregate	third_party_api_archive	True	1	1	False	False	True
Hunan	S059	69.875	61.7333	-8.1417	B_public_aggregate	B_third_party_public_api_archive	public_aggregate	third_party_api_archive	True	1	1	False	False	True
Hunan	S067	86.8585	83.2116	-3.6469	B_public_aggregate	B_third_party_public_api_archive	public_aggregate	third_party_api_archive	True	1	1	False	False	True
Hunan	S073	82.0314	84.0276	1.9962	B_public_aggregate	B_third_party_public_api_archive	public_aggregate	third_party_api_archive	True	1	1	False	False	True
Hunan	S074	95.63935	93.8358	-1.80355	B_public_aggregate	B_third_party_public_api_archive	public_aggregate	third_party_api_archive	True	2	2	False	False	True
Hunan	S075	86.4088	79.4359	-6.9729	B_public_aggregate	B_third_party_public_api_archive	public_aggregate	third_party_api_archive	True	1	1	False	False	True
Hunan	S076	87.9735	86.362	-1.6115	B_public_aggregate	B_third_party_public_api_archive	public_aggregate	third_party_api_archive	True	1	1	False	False	True
Hunan	S078	87.7567	87.0717	-0.685	B_public_aggregate	B_third_party_public_api_archive	public_aggregate	third_party_api_archive	True	1	1	False	False	True
Hunan	S089	80.1288	84.8312	4.7024	B_public_aggregate	B_third_party_public_api_archive	public_aggregate	third_party_api_archive	True	1	1	False	False	True
Hunan	S090	46.1514	38.1144	-8.037	B_public_aggregate	B_third_party_public_api_archive	public_aggregate	third_party_api_archive	True	1	1	False	False	True
Hunan	S099	97.5095	96.0218	-1.4877	B_public_aggregate	B_third_party_public_api_archive	public_aggregate	third_party_api_archive	True	2	2	False	False	True
Hunan	S109	77.1974	73.7687	-3.4287	B_public_aggregate	B_third_party_public_api_archive	public_aggregate	third_party_api_archive	True	1	1	False	False	True
Hunan	S111	56.5739	60.0534	3.4795	B_public_aggregate	B_third_party_public_api_archive	public_aggregate	third_party_api_archive	True	1	1	False	False	True
Hunan	S120	94.057	89.7838	-4.2732	B_public_aggregate	B_third_party_public_api_archive	public_aggregate	third_party_api_archive	True	3	3	False	False	True
Hunan	S121	53.2459	47.8313	-5.4146	B_public_aggregate	B_third_party_public_api_archive	public_aggregate	third_party_api_archive	True	1	1	False	False	True
Hunan	S126	74.0309	71.2642	-2.7667	B_public_aggregate	B_third_party_public_api_archive	public_aggregate	third_party_api_archive	True	1	1	False	False	True
Hunan	S127	69.5211	65.016	-4.5051	B_public_aggregate	B_third_party_public_api_archive	public_aggregate	third_party_api_archive	True	1	1	False	False	True
Hunan	S131	91.091	89.1592	-1.9318	B_public_aggregate	B_third_party_public_api_archive	public_aggregate	third_party_api_archive	True	1	1	False	False	True
Hunan	S133	72.3457	61.7333	-10.6124	B_public_aggregate	B_third_party_public_api_archive	public_aggregate	third_party_api_archive	True	1	1	False	False	True
Hunan	S136	69.1576	50.8058	-18.3518	B_public_aggregate	B_third_party_public_api_archive	public_aggregate	third_party_api_archive	True	1	1	False	False	True
Hunan	S140	85.70765	85.6891	-0.01855	B_public_aggregate	B_third_party_public_api_archive	public_aggregate	third_party_api_archive	True	2	2	False	False	True
Hunan	S145	80.9442	73.7687	-7.1755	B_public_aggregate	B_third_party_public_api_archive	public_aggregate	third_party_api_archive	True	1	1	False	False	True
Hunan	S170	67.7044	61.2796	-6.4248	B_public_aggregate	B_third_party_public_api_archive	public_aggregate	third_party_api_archive	True	1	1	False	False	True
Hunan	S173	63.1103	57.5473	-5.563	B_public_aggregate	B_third_party_public_api_archive	public_aggregate	third_party_api_archive	True	1	1	False	False	True
Hunan	S175	85.5199	83.7622	-1.7577	B_public_aggregate	B_third_party_public_api_archive	public_aggregate	third_party_api_archive	True	1	1	False	False	True
Hunan	S181	61.1111	54.2065	-6.9046	B_public_aggregate	B_third_party_public_api_archive	public_aggregate	third_party_api_archive	True	1	1	False	False	True
Gansu	S027	89.7903	72.178	-17.6123	B_public_aggregate	B_third_party_public_api_archive	public_aggregate	third_party_api_archive	True	1	1	False	False	False
Gansu	S030	83.4976	81.8793	-1.6183	B_public_aggregate	B_third_party_public_api_archive	public_aggregate	third_party_api_archive	True	1	1	False	False	False
Gansu	S035	75.4354	71.196	-4.2394	B_public_aggregate	B_third_party_public_api_archive	public_aggregate	third_party_api_archive	True	1	1	False	False	False
Gansu	S036	98.2634	97.57825	-0.68515	B_public_aggregate	B_third_party_public_api_archive	public_aggregate	third_party_api_archive	True	2	2	False	False	True
Gansu	S045	83.1979	73.1272	-10.0707	B_public_aggregate	B_third_party_public_api_archive	public_aggregate	third_party_api_archive	True	1	1	False	False	True
Gansu	S052	56.2972	35.6543	-20.6429	B_public_aggregate	B_third_party_public_api_archive	public_aggregate	third_party_api_archive	True	1	1	False	False	True
Gansu	S053	92.32395	88.2957	-4.02825	B_public_aggregate	B_third_party_public_api_archive	public_aggregate	third_party_api_archive	True	2	2	False	False	True
Gansu	S065	61.9583	70.834	8.8757	B_public_aggregate	B_third_party_public_api_archive	public_aggregate	third_party_api_archive	True	1	1	False	False	True
Gansu	S067	90.3873	85.7568	-4.6305	B_public_aggregate	B_third_party_public_api_archive	public_aggregate	third_party_api_archive	True	1	1	False	False	True
Gansu	S074	94.42615	93.106	-1.32015	B_public_aggregate	B_third_party_public_api_archive	public_aggregate	third_party_api_archive	True	2	2	False	False	True
Gansu	S078	85.1082	88.1315	3.0233	B_public_aggregate	B_third_party_public_api_archive	public_aggregate	third_party_api_archive	True	1	1	False	False	True
Gansu	S080	94.7374	92.0249	-2.7125	B_public_aggregate	B_third_party_public_api_archive	public_aggregate	third_party_api_archive	True	1	1	False	False	True
Gansu	S089	91.5104	81.3727	-10.1377	B_public_aggregate	B_third_party_public_api_archive	public_aggregate	third_party_api_archive	True	1	1	False	False	True
Gansu	S090	40.1159	38.307	-1.8089	B_public_aggregate	B_third_party_public_api_archive	public_aggregate	third_party_api_archive	True	1	1	False	False	True
Gansu	S091	76.7249	73.4422	-3.2827	B_public_aggregate	B_third_party_public_api_archive	public_aggregate	third_party_api_archive	True	1	1	False	False	True
Gansu	S120	89.9854	89.3277	-0.6577	B_public_aggregate	B_third_party_public_api_archive	public_aggregate	third_party_api_archive	True	1	1	False	False	True
Gansu	S121	63.6974	36.9664	-26.731	B_public_aggregate	B_third_party_public_api_archive	public_aggregate	third_party_api_archive	True	1	1	False	False	True
Gansu	S126	79.3566	74.026	-5.3306	B_public_aggregate	B_third_party_public_api_archive	public_aggregate	third_party_api_archive	True	1	1	False	False	True
Gansu	S127	71.5373	70.5148	-1.0225	B_public_aggregate	B_third_party_public_api_archive	public_aggregate	third_party_api_archive	True	1	1	False	False	True
Gansu	S133	70.4396	68.1459	-2.2937	B_public_aggregate	B_third_party_public_api_archive	public_aggregate	third_party_api_archive	True	1	1	False	False	True
Gansu	S136	79.3566	76.4763	-2.8803	B_public_aggregate	B_third_party_public_api_archive	public_aggregate	third_party_api_archive	True	1	1	False	False	True
Gansu	S140	82.0801	88.09035	6.01025	B_public_aggregate	B_third_party_public_api_archive	public_aggregate	third_party_api_archive	True	2	2	False	False	True
Gansu	S145	59.8363	70.1888	10.3525	B_public_aggregate	B_third_party_public_api_archive	public_aggregate	third_party_api_archive	True	1	1	False	False	True
Gansu	S170	86.4373	76.4763	-9.961	B_public_aggregate	B_third_party_public_api_archive	public_aggregate	third_party_api_archive	True	1	1	False	False	True
Gansu	S173	77.0567	64.5893	-12.4674	B_public_aggregate	B_third_party_public_api_archive	public_aggregate	third_party_api_archive	True	1	1	False	False	True
Gansu	S175	91.1292	78.2025	-12.9267	B_public_aggregate	B_third_party_public_api_archive	public_aggregate	third_party_api_archive	True	1	1	False	False	True
Fujian	S027	91.1383	77.2014	-13.9369	B_public_aggregate	B_third_party_public_api_archive	public_aggregate	third_party_api_archive	True	1	1	False	False	False
Fujian	S030	81.149	78.6576	-2.4914	B_public_aggregate	B_third_party_public_api_archive	public_aggregate	third_party_api_archive	True	1	1	False	False	False
Fujian	S035	70.9125	63.843	-7.0695	B_public_aggregate	B_third_party_public_api_archive	public_aggregate	third_party_api_archive	True	1	1	False	False	False
Fujian	S036	97.8844	97.1723	-0.7121	B_public_aggregate	B_third_party_public_api_archive	public_aggregate	third_party_api_archive	True	2	1	False	False	True
Fujian	S045	75.2566	69.4775	-5.7791	B_public_aggregate	B_third_party_public_api_archive	public_aggregate	third_party_api_archive	True	1	1	False	False	True
Fujian	S052	75.2566	67.4925	-7.7641	B_public_aggregate	B_third_party_public_api_archive	public_aggregate	third_party_api_archive	True	1	1	False	False	True
Fujian	S053	88.2647	76.8461	-11.4186	B_public_aggregate	B_third_party_public_api_archive	public_aggregate	third_party_api_archive	True	1	2	False	False	True
Fujian	S056	75.9589	86.2504	10.2915	B_public_aggregate	B_third_party_public_api_archive	public_aggregate	third_party_api_archive	True	1	1	False	False	True
Fujian	S059	64.9941	67.4925	2.4984	B_public_aggregate	B_third_party_public_api_archive	public_aggregate	third_party_api_archive	True	1	1	False	False	True
Fujian	S067	82.0355	77.2014	-4.8341	B_public_aggregate	B_third_party_public_api_archive	public_aggregate	third_party_api_archive	True	1	1	False	False	True
Fujian	S074	93.441	90.77085	-2.67015	B_public_aggregate	B_third_party_public_api_archive	public_aggregate	third_party_api_archive	True	2	2	False	False	True
Fujian	S078	88.5172	89.2696	0.7524	B_public_aggregate	B_third_party_public_api_archive	public_aggregate	third_party_api_archive	True	1	1	False	False	True
Fujian	S089	82.6108	76.8676	-5.7432	B_public_aggregate	B_third_party_public_api_archive	public_aggregate	third_party_api_archive	True	1	1	False	False	True
Fujian	S090	42.7338	50.7616	8.0278	B_public_aggregate	B_third_party_public_api_archive	public_aggregate	third_party_api_archive	True	1	1	False	False	True
Fujian	S091	74.5773	59.6974	-14.8799	B_public_aggregate	B_third_party_public_api_archive	public_aggregate	third_party_api_archive	True	1	1	False	False	True
Fujian	S099	95.0035	94.4464	-0.5571	B_public_aggregate	B_third_party_public_api_archive	public_aggregate	third_party_api_archive	True	1	1	False	False	True
Fujian	S109	73.1395	75.0024	1.8629	B_public_aggregate	B_third_party_public_api_archive	public_aggregate	third_party_api_archive	True	1	1	False	False	True
Fujian	S120	93.8713	87.9625	-5.9088	B_public_aggregate	B_third_party_public_api_archive	public_aggregate	third_party_api_archive	True	3	3	False	False	True
Fujian	S121	64.1898	59.6974	-4.4924	B_public_aggregate	B_third_party_public_api_archive	public_aggregate	third_party_api_archive	True	1	1	False	False	True
Fujian	S126	70.1566	70.2952	0.1386	B_public_aggregate	B_third_party_public_api_archive	public_aggregate	third_party_api_archive	True	1	1	False	False	True
Fujian	S133	72.786	63.0269	-9.7591	B_public_aggregate	B_third_party_public_api_archive	public_aggregate	third_party_api_archive	True	1	1	False	False	True
Fujian	S136	72.4065	69.8963	-2.5102	B_public_aggregate	B_third_party_public_api_archive	public_aggregate	third_party_api_archive	True	1	1	False	False	True
Fujian	S140	82.6108	84.4011	1.7903	B_public_aggregate	B_third_party_public_api_archive	public_aggregate	third_party_api_archive	True	1	1	False	False	True
Fujian	S157	73.5132	64.2516	-9.2616	B_public_aggregate	B_third_party_public_api_archive	public_aggregate	third_party_api_archive	True	1	1	False	False	True
Fujian	S170	82.6108	67.4925	-15.1183	B_public_aggregate	B_third_party_public_api_archive	public_aggregate	third_party_api_archive	True	1	1	False	False	True
Fujian	S173	73.1395	68.304	-4.8355	B_public_aggregate	B_third_party_public_api_archive	public_aggregate	third_party_api_archive	True	1	1	False	False	True
Fujian	S175	82.0355	86.551	4.5155	B_public_aggregate	B_third_party_public_api_archive	public_aggregate	third_party_api_archive	True	1	1	False	False	True
Guizhou	S001	89.8509	88.9484	-0.9025	B_public_aggregate	A_official_provincial_exam_authority	public_aggregate	provincial_exam_authority	True	1	1	False	False	False
Guizhou	S002	55.0598	47.7073	-7.3525	B_public_aggregate	A_official_provincial_exam_authority	public_aggregate	provincial_exam_authority	True	1	1	False	False	False
Guizhou	S003	99.9421	99.71275	-0.22935	B_public_aggregate	A_official_provincial_exam_authority	public_aggregate	provincial_exam_authority	True	1	2	False	False	False
Guizhou	S005	99.3404	98.9101	-0.4303	B_public_aggregate	A_official_provincial_exam_authority	public_aggregate	provincial_exam_authority	True	2	2	False	False	True
Guizhou	S006	97.3042	96.4008	-0.9034	B_public_aggregate	A_official_provincial_exam_authority	public_aggregate	provincial_exam_authority	True	1	1	False	False	True
Guizhou	S007	99.5279	98.5023	-1.0256	B_public_aggregate	A_official_provincial_exam_authority	public_aggregate	provincial_exam_authority	True	2	3	False	False	True
Guizhou	S008	82.4556	81.0329	-1.4227	B_public_aggregate	A_official_provincial_exam_authority	public_aggregate	provincial_exam_authority	True	1	1	False	False	True
Guizhou	S009	81.6166	82.0876	0.471	B_public_aggregate	A_official_provincial_exam_authority	public_aggregate	provincial_exam_authority	True	1	1	False	False	True
Guizhou	S010	96.8417	95.4645	-1.3772	B_public_aggregate	A_official_provincial_exam_authority	public_aggregate	provincial_exam_authority	True	1	1	False	False	True
Guizhou	S012	79.2321	77.049	-2.1831	B_public_aggregate	A_official_provincial_exam_authority	public_aggregate	provincial_exam_authority	True	1	1	False	False	True
Guizhou	S013	97.3949	96.8377	-0.5572	B_public_aggregate	A_official_provincial_exam_authority	public_aggregate	provincial_exam_authority	True	1	1	False	False	True
Guizhou	S014	83.8332	82.6126	-1.2206	B_public_aggregate	A_official_provincial_exam_authority	public_aggregate	provincial_exam_authority	True	1	1	False	False	True
Guizhou	S015	78.6046	76.4401	-2.1645	B_public_aggregate	A_official_provincial_exam_authority	public_aggregate	provincial_exam_authority	True	1	1	False	False	True
Guizhou	S017	99.937	99.9443	0.0073	B_public_aggregate	A_official_provincial_exam_authority	public_aggregate	provincial_exam_authority	True	2	2	False	False	True
Guizhou	S020	99.5714	99.38035	-0.19105	B_public_aggregate	A_official_provincial_exam_authority	public_aggregate	provincial_exam_authority	True	2	2	False	False	True
Guizhou	S024	98.1909	96.8377	-1.3532	B_public_aggregate	A_official_provincial_exam_authority	public_aggregate	provincial_exam_authority	True	1	1	False	False	True
Guizhou	S027	94.4592	93.3243	-1.1349	B_public_aggregate	A_official_provincial_exam_authority	public_aggregate	provincial_exam_authority	True	1	1	False	False	True
Guizhou	S028	99.5081	99.1812	-0.3269	B_public_aggregate	A_official_provincial_exam_authority	public_aggregate	provincial_exam_authority	True	1	1	False	False	True
Guizhou	S029	99.1234	98.4732	-0.6502	B_public_aggregate	A_official_provincial_exam_authority	public_aggregate	provincial_exam_authority	True	2	2	False	False	True
Guizhou	S030	88.6403	87.917	-0.7233	B_public_aggregate	A_official_provincial_exam_authority	public_aggregate	provincial_exam_authority	True	1	1	False	False	True
Guizhou	S031	97.2192	96.4008	-0.8184	B_public_aggregate	A_official_provincial_exam_authority	public_aggregate	provincial_exam_authority	True	1	1	False	False	True
Guizhou	S032	86.6067	86.8692	0.2625	B_public_aggregate	A_official_provincial_exam_authority	public_aggregate	provincial_exam_authority	True	1	1	False	False	True
Guizhou	S034	84.0793	83.4062	-0.6731	B_public_aggregate	A_official_provincial_exam_authority	public_aggregate	provincial_exam_authority	True	1	1	False	False	True
Guizhou	S035	78.9247	76.1398	-2.7849	B_public_aggregate	A_official_provincial_exam_authority	public_aggregate	provincial_exam_authority	True	1	1	False	False	True
Guizhou	S036	98.5263	98.21	-0.3163	B_public_aggregate	A_official_provincial_exam_authority	public_aggregate	provincial_exam_authority	True	1	1	False	False	True
Guizhou	S038	99.6182	99.3775	-0.2407	B_public_aggregate	A_official_provincial_exam_authority	public_aggregate	provincial_exam_authority	True	1	1	False	False	True
Guizhou	S039	98.42085	97.95165	-0.4692	B_public_aggregate	A_official_provincial_exam_authority	public_aggregate	provincial_exam_authority	True	4	4	False	False	True
Guizhou	S040	85.3507	85.5404	0.1897	B_public_aggregate	A_official_provincial_exam_authority	public_aggregate	provincial_exam_authority	True	1	1	False	False	True
Guizhou	S042	99.5132	99.24025	-0.27295	B_public_aggregate	A_official_provincial_exam_authority	public_aggregate	provincial_exam_authority	True	2	2	False	False	True
Guizhou	S045	87.769	86.8692	-0.8998	B_public_aggregate	A_official_provincial_exam_authority	public_aggregate	provincial_exam_authority	True	1	1	False	False	True
Guizhou	S046	97.8158	96.14575	-1.67005	B_public_aggregate	A_official_provincial_exam_authority	public_aggregate	provincial_exam_authority	True	3	2	False	False	True
Guizhou	S048	88.427	85.0722	-3.3548	B_public_aggregate	A_official_provincial_exam_authority	public_aggregate	provincial_exam_authority	True	1	1	False	False	True
Guizhou	S051	98.4305	97.6847	-0.7458	B_public_aggregate	A_official_provincial_exam_authority	public_aggregate	provincial_exam_authority	True	2	2	False	False	True
Guizhou	S053	93.10475	91.47135	-1.6334	B_public_aggregate	A_official_provincial_exam_authority	public_aggregate	provincial_exam_authority	True	2	2	False	False	True
Guizhou	S054	94.7353	93.9631	-0.7722	B_public_aggregate	A_official_provincial_exam_authority	public_aggregate	provincial_exam_authority	True	1	1	False	False	True
Guizhou	S059	82.4556	81.3136	-1.142	B_public_aggregate	A_official_provincial_exam_authority	public_aggregate	provincial_exam_authority	True	1	1	False	False	True
Guizhou	S061	99.483	99.1812	-0.3018	B_public_aggregate	A_official_provincial_exam_authority	public_aggregate	provincial_exam_authority	True	3	3	False	False	True
Guizhou	S062	95.1282	93.8055	-1.3227	B_public_aggregate	A_official_provincial_exam_authority	public_aggregate	provincial_exam_authority	True	1	1	False	False	True
Guizhou	S063	88.6403	89.9266	1.2863	B_public_aggregate	A_official_provincial_exam_authority	public_aggregate	provincial_exam_authority	True	1	1	False	False	True
Guizhou	S064	97.2192	95.9849	-1.2343	B_public_aggregate	A_official_provincial_exam_authority	public_aggregate	provincial_exam_authority	True	3	2	False	False	True
Guizhou	S069	96.0907	95.3321	-0.7586	B_public_aggregate	A_official_provincial_exam_authority	public_aggregate	provincial_exam_authority	True	1	1	False	False	True
Guizhou	S072	98.1069	97.1352	-0.9717	B_public_aggregate	A_official_provincial_exam_authority	public_aggregate	provincial_exam_authority	True	1	1	False	False	True
Guizhou	S073	94.8738	92.8688	-2.005	B_public_aggregate	A_official_provincial_exam_authority	public_aggregate	provincial_exam_authority	True	1	1	False	False	True
Guizhou	S078	94.4592	93.1737	-1.2855	B_public_aggregate	A_official_provincial_exam_authority	public_aggregate	provincial_exam_authority	True	1	1	False	False	True
Guizhou	S079	95.621	93.6428	-1.9782	B_public_aggregate	A_official_provincial_exam_authority	public_aggregate	provincial_exam_authority	True	1	1	False	False	True
Guizhou	S080	95.5023	93.6428	-1.8595	B_public_aggregate	A_official_provincial_exam_authority	public_aggregate	provincial_exam_authority	True	1	1	False	False	True
Guizhou	S082	90.0667	90.1224	0.0557	B_public_aggregate	A_official_provincial_exam_authority	public_aggregate	provincial_exam_authority	True	1	1	False	False	True
Guizhou	S083	92.4275	91.725	-0.7025	B_public_aggregate	A_official_provincial_exam_authority	public_aggregate	provincial_exam_authority	True	1	1	False	False	True
Guizhou	S088	76.2978	75.5085	-0.7893	B_public_aggregate	A_official_provincial_exam_authority	public_aggregate	provincial_exam_authority	True	1	1	False	False	True
Guizhou	S089	95.3956	94.7912	-0.6044	B_public_aggregate	A_official_provincial_exam_authority	public_aggregate	provincial_exam_authority	True	1	1	False	False	True
Guizhou	S090	74.5949	50.0126	-24.5823	B_public_aggregate	A_official_provincial_exam_authority	public_aggregate	provincial_exam_authority	True	1	1	False	False	True
Guizhou	S091	85.1253	85.3016	0.1763	B_public_aggregate	A_official_provincial_exam_authority	public_aggregate	provincial_exam_authority	True	1	1	False	False	True
Guizhou	S093	97.8158	97.4341	-0.3817	B_public_aggregate	A_official_provincial_exam_authority	public_aggregate	provincial_exam_authority	True	1	1	False	False	True
Guizhou	S094	89.457	87.7188	-1.7382	B_public_aggregate	A_official_provincial_exam_authority	public_aggregate	provincial_exam_authority	True	1	1	False	False	True
Guizhou	S095	88.2155	87.5155	-0.7	B_public_aggregate	A_official_provincial_exam_authority	public_aggregate	provincial_exam_authority	True	1	1	False	False	True
Guizhou	S096	99.7485	99.3365	-0.412	B_public_aggregate	A_official_provincial_exam_authority	public_aggregate	provincial_exam_authority	True	2	1	False	False	True
Guizhou	S097	90.6734	90.15815	-0.51525	B_public_aggregate	A_official_provincial_exam_authority	public_aggregate	provincial_exam_authority	True	1	2	False	False	True
Guizhou	S099	97.0536	96.1812	-0.8724	B_public_aggregate	A_official_provincial_exam_authority	public_aggregate	provincial_exam_authority	True	1	1	False	False	True
Guizhou	S100	87.0706	87.5155	0.4449	B_public_aggregate	A_official_provincial_exam_authority	public_aggregate	provincial_exam_authority	True	1	1	False	False	True
Guizhou	S101	94.4592	93.6428	-0.8164	B_public_aggregate	A_official_provincial_exam_authority	public_aggregate	provincial_exam_authority	True	1	1	False	False	True
Guizhou	S102	80.7772	77.049	-3.7282	B_public_aggregate	A_official_provincial_exam_authority	public_aggregate	provincial_exam_authority	True	1	1	False	False	True
Guizhou	S103	80.4833	79.0979	-1.3854	B_public_aggregate	A_official_provincial_exam_authority	public_aggregate	provincial_exam_authority	True	1	1	False	False	True
Guizhou	S108	94.4592	92.8688	-1.5904	B_public_aggregate	A_official_provincial_exam_authority	public_aggregate	provincial_exam_authority	True	1	1	False	False	True
Guizhou	S111	84.8738	83.8963	-0.9775	B_public_aggregate	A_official_provincial_exam_authority	public_aggregate	provincial_exam_authority	True	1	1	False	False	True
Guizhou	S113	93.0705	92.3769	-0.6936	B_public_aggregate	A_official_provincial_exam_authority	public_aggregate	provincial_exam_authority	True	1	1	False	False	True
Guizhou	S114	99.9006	99.8676	-0.033	B_public_aggregate	A_official_provincial_exam_authority	public_aggregate	provincial_exam_authority	True	1	1	False	False	True
Guizhou	S116	96.7346	96.0735	-0.6611	B_public_aggregate	A_official_provincial_exam_authority	public_aggregate	provincial_exam_authority	True	1	1	False	False	True
Guizhou	S117	88.8483	87.2987	-1.5496	B_public_aggregate	A_official_provincial_exam_authority	public_aggregate	provincial_exam_authority	True	1	1	False	False	True
Guizhou	S118	97.9539	97.31915	-0.63475	B_public_aggregate	A_official_provincial_exam_authority	public_aggregate	provincial_exam_authority	True	2	2	False	False	True
Guizhou	S120	97.0536	95.5979	-1.4557	B_public_aggregate	A_official_provincial_exam_authority	public_aggregate	provincial_exam_authority	True	3	3	False	False	True
Guizhou	S122	84.0793	81.3136	-2.7657	B_public_aggregate	A_official_provincial_exam_authority	public_aggregate	provincial_exam_authority	True	1	1	False	False	True
Guizhou	S124	56.4949	51.3965	-5.0984	B_public_aggregate	A_official_provincial_exam_authority	public_aggregate	provincial_exam_authority	True	1	1	False	False	True
Guizhou	S125	80.1927	79.3907	-0.802	B_public_aggregate	A_official_provincial_exam_authority	public_aggregate	provincial_exam_authority	True	1	1	False	False	True
Guizhou	S126	83.2983	82.483	-0.8153	B_public_aggregate	A_official_provincial_exam_authority	public_aggregate	provincial_exam_authority	True	1	2	False	False	True
Guizhou	S127	80.4833	79.3907	-1.0926	B_public_aggregate	A_official_provincial_exam_authority	public_aggregate	provincial_exam_authority	True	1	1	False	False	True
Guizhou	S128	81.9014	79.6737	-2.2277	B_public_aggregate	A_official_provincial_exam_authority	public_aggregate	provincial_exam_authority	True	1	1	False	False	True
Guizhou	S129	94.588	92.5382	-2.0498	B_public_aggregate	A_official_provincial_exam_authority	public_aggregate	provincial_exam_authority	True	1	1	False	False	True
Guizhou	S130	85.3507	85.0722	-0.2785	B_public_aggregate	A_official_provincial_exam_authority	public_aggregate	provincial_exam_authority	True	1	1	False	False	True
Guizhou	S131	95.621	95.0715	-0.5495	B_public_aggregate	A_official_provincial_exam_authority	public_aggregate	provincial_exam_authority	True	1	1	False	False	True
Guizhou	S133	84.8738	84.6209	-0.2529	B_public_aggregate	A_official_provincial_exam_authority	public_aggregate	provincial_exam_authority	True	1	1	False	False	True
Guizhou	S136	78.9247	75.5085	-3.4162	B_public_aggregate	A_official_provincial_exam_authority	public_aggregate	provincial_exam_authority	True	1	1	False	False	True
Guizhou	S137	89.8509	86.8692	-2.9817	B_public_aggregate	A_official_provincial_exam_authority	public_aggregate	provincial_exam_authority	True	1	1	False	False	True
Guizhou	S138	83.2983	78.8116	-4.4867	B_public_aggregate	A_official_provincial_exam_authority	public_aggregate	provincial_exam_authority	True	1	1	False	False	True
Guizhou	S142	86.1202	84.8559	-1.2643	B_public_aggregate	A_official_provincial_exam_authority	public_aggregate	provincial_exam_authority	True	1	1	False	False	True
Guizhou	S143	96.0337	95.09875	-0.93495	B_public_aggregate	A_official_provincial_exam_authority	public_aggregate	provincial_exam_authority	True	2	2	False	False	True
Guizhou	S145	81.6166	81.3136	-0.303	B_public_aggregate	A_official_provincial_exam_authority	public_aggregate	provincial_exam_authority	True	1	1	False	False	True
Guizhou	S146	98.72545	98.1708	-0.55465	B_public_aggregate	A_official_provincial_exam_authority	public_aggregate	provincial_exam_authority	True	2	2	False	False	True
Guizhou	S147	81.0601	79.3907	-1.6694	B_public_aggregate	A_official_provincial_exam_authority	public_aggregate	provincial_exam_authority	True	1	1	False	False	True
Guizhou	S152	84.8738	82.8831	-1.9907	B_public_aggregate	A_official_provincial_exam_authority	public_aggregate	provincial_exam_authority	True	1	1	False	False	True
Guizhou	S153	95.0007	93.1737	-1.827	B_public_aggregate	A_official_provincial_exam_authority	public_aggregate	provincial_exam_authority	True	1	1	False	False	True
Guizhou	S154	99.61675	99.4088	-0.20795	B_public_aggregate	A_official_provincial_exam_authority	public_aggregate	provincial_exam_authority	True	2	3	False	False	True
Guizhou	S155	84.8738	84.6209	-0.2529	B_public_aggregate	A_official_provincial_exam_authority	public_aggregate	provincial_exam_authority	True	1	1	False	False	True
Guizhou	S158	94.0414	92.89305	-1.14835	B_public_aggregate	A_official_provincial_exam_authority	public_aggregate	provincial_exam_authority	True	2	2	False	False	True
Guizhou	S160	89.457	88.3399	-1.1171	B_public_aggregate	A_official_provincial_exam_authority	public_aggregate	provincial_exam_authority	True	1	1	False	False	True
Guizhou	S161	50.6186	46.3346	-4.284	B_public_aggregate	A_official_provincial_exam_authority	public_aggregate	provincial_exam_authority	True	1	1	False	False	True
Guizhou	S162	91.4672	90.7568	-0.7104	B_public_aggregate	A_official_provincial_exam_authority	public_aggregate	provincial_exam_authority	True	4	4	False	False	True
Guizhou	S164	80.4833	81.0329	0.5496	B_public_aggregate	A_official_provincial_exam_authority	public_aggregate	provincial_exam_authority	True	1	1	False	False	True
Guizhou	S165	96.9532	96.0735	-0.8797	B_public_aggregate	A_official_provincial_exam_authority	public_aggregate	provincial_exam_authority	True	1	1	False	False	True
Guizhou	S166	98.6972	97.8799	-0.8173	B_public_aggregate	A_official_provincial_exam_authority	public_aggregate	provincial_exam_authority	True	5	5	False	False	True
Guizhou	S167	98.6407	98.2785	-0.3622	B_public_aggregate	A_official_provincial_exam_authority	public_aggregate	provincial_exam_authority	True	1	1	False	False	True
Guizhou	S168	83.8332	80.5083	-3.3249	B_public_aggregate	A_official_provincial_exam_authority	public_aggregate	provincial_exam_authority	True	1	1	False	False	True
Guizhou	S170	86.361	85.5404	-0.8206	B_public_aggregate	A_official_provincial_exam_authority	public_aggregate	provincial_exam_authority	True	1	1	False	False	True
Guizhou	S172	78.9247	70.9101	-8.0146	B_public_aggregate	A_official_provincial_exam_authority	public_aggregate	provincial_exam_authority	True	1	1	False	False	True
Guizhou	S173	83.2983	81.3136	-1.9847	B_public_aggregate	A_official_provincial_exam_authority	public_aggregate	provincial_exam_authority	True	1	1	False	False	True
Guizhou	S174	88.6403	87.0926	-1.5477	B_public_aggregate	A_official_provincial_exam_authority	public_aggregate	provincial_exam_authority	True	1	1	False	False	True
Guizhou	S175	95.2566	92.5382	-2.7184	B_public_aggregate	A_official_provincial_exam_authority	public_aggregate	provincial_exam_authority	True	1	1	False	False	True
Guizhou	S176	96.2022	94.9232	-1.279	B_public_aggregate	A_official_provincial_exam_authority	public_aggregate	provincial_exam_authority	True	1	1	False	False	True
Guizhou	S177	99.16545	98.71775	-0.4477	B_public_aggregate	A_official_provincial_exam_authority	public_aggregate	provincial_exam_authority	True	2	2	False	False	True
Guizhou	S179	65.6438	63.0105	-2.6333	B_public_aggregate	A_official_provincial_exam_authority	public_aggregate	provincial_exam_authority	True	1	1	False	False	True
Guizhou	S181	75.61	71.9345	-3.6755	B_public_aggregate	A_official_provincial_exam_authority	public_aggregate	provincial_exam_authority	True	1	1	False	False	True
Liaoning	S002	58.4845	45.5999	-12.8846	B_public_aggregate	A_official_provincial_exam_authority	public_aggregate	provincial_exam_authority	True	1	1	False	False	False
Liaoning	S003	99.8751	99.86345	-0.01165	B_public_aggregate	A_official_provincial_exam_authority	public_aggregate	provincial_exam_authority	True	3	4	False	False	False
Liaoning	S005	97.96715	97.3643	-0.60285	B_public_aggregate	A_official_provincial_exam_authority	public_aggregate	provincial_exam_authority	True	2	2	False	False	False
Liaoning	S006	94.3028	92.4794	-1.8234	B_public_aggregate	A_official_provincial_exam_authority	public_aggregate	provincial_exam_authority	True	5	5	False	False	True
Liaoning	S007	98.6751	98.345	-0.3301	B_public_aggregate	A_official_provincial_exam_authority	public_aggregate	provincial_exam_authority	True	2	3	False	False	True
Liaoning	S009	69.7652	59.3919	-10.3733	B_public_aggregate	A_official_provincial_exam_authority	public_aggregate	provincial_exam_authority	True	1	1	False	False	True
Liaoning	S010	90.2796	88.0049	-2.2747	B_public_aggregate	A_official_provincial_exam_authority	public_aggregate	provincial_exam_authority	True	1	1	False	False	True
Liaoning	S013	91.6216	91.1702	-0.4514	B_public_aggregate	A_official_provincial_exam_authority	public_aggregate	provincial_exam_authority	True	1	1	False	False	True
Liaoning	S014	85.9487	79.8964	-6.0523	B_public_aggregate	A_official_provincial_exam_authority	public_aggregate	provincial_exam_authority	True	1	1	False	False	True
Liaoning	S015	69.7652	61.2925	-8.4727	B_public_aggregate	A_official_provincial_exam_authority	public_aggregate	provincial_exam_authority	True	1	1	False	False	True
Liaoning	S016	70.7075	63.5573	-7.1502	B_public_aggregate	A_official_provincial_exam_authority	public_aggregate	provincial_exam_authority	True	1	1	False	False	True
Liaoning	S017	99.849	99.8345	-0.0145	B_public_aggregate	A_official_provincial_exam_authority	public_aggregate	provincial_exam_authority	True	2	2	False	False	True
Liaoning	S020	98.9684	99.1827	0.2143	B_public_aggregate	A_official_provincial_exam_authority	public_aggregate	provincial_exam_authority	True	2	1	False	False	True
Liaoning	S022	86.4447	81.1696	-5.2751	B_public_aggregate	A_official_provincial_exam_authority	public_aggregate	provincial_exam_authority	True	1	1	False	False	True
Liaoning	S025	65.3598	47.8788	-17.481	B_public_aggregate	A_official_provincial_exam_authority	public_aggregate	provincial_exam_authority	True	1	1	False	False	True
Liaoning	S026	99.6694	99.3528	-0.3166	B_public_aggregate	A_official_provincial_exam_authority	public_aggregate	provincial_exam_authority	True	1	1	False	False	True
Liaoning	S028	98.6789	98.345	-0.3339	B_public_aggregate	A_official_provincial_exam_authority	public_aggregate	provincial_exam_authority	True	1	1	False	False	True
Liaoning	S029	97.39065	96.636	-0.75465	B_public_aggregate	A_official_provincial_exam_authority	public_aggregate	provincial_exam_authority	True	2	2	False	False	True
Liaoning	S030	72.9689	72.2996	-0.6693	B_public_aggregate	A_official_provincial_exam_authority	public_aggregate	provincial_exam_authority	True	1	1	False	False	True
Liaoning	S031	90.5139	87.7903	-2.7236	B_public_aggregate	A_official_provincial_exam_authority	public_aggregate	provincial_exam_authority	True	1	1	False	False	True
Liaoning	S034	68.4079	57.7461	-10.6618	B_public_aggregate	A_official_provincial_exam_authority	public_aggregate	provincial_exam_authority	True	1	1	False	False	True
Liaoning	S035	72.0112	65.4777	-6.5335	B_public_aggregate	A_official_provincial_exam_authority	public_aggregate	provincial_exam_authority	True	1	1	False	False	True
Liaoning	S036	95.7599	95.9211	0.1612	B_public_aggregate	A_official_provincial_exam_authority	public_aggregate	provincial_exam_authority	True	7	4	False	False	True
Liaoning	S038	99.0214	98.6654	-0.356	B_public_aggregate	A_official_provincial_exam_authority	public_aggregate	provincial_exam_authority	True	1	1	False	False	True
Liaoning	S039	95.0801	93.3736	-1.7065	B_public_aggregate	A_official_provincial_exam_authority	public_aggregate	provincial_exam_authority	True	4	4	False	False	True
Liaoning	S042	98.75425	98.3538	-0.40045	B_public_aggregate	A_official_provincial_exam_authority	public_aggregate	provincial_exam_authority	True	2	2	False	False	True
Liaoning	S043	60.5581	55.4277	-5.1304	B_public_aggregate	A_official_provincial_exam_authority	public_aggregate	provincial_exam_authority	True	1	1	False	False	True
Liaoning	S045	73.3169	67.3473	-5.9696	B_public_aggregate	A_official_provincial_exam_authority	public_aggregate	provincial_exam_authority	True	1	1	False	False	True
Liaoning	S046	92.0143	92.207	0.1927	B_public_aggregate	A_official_provincial_exam_authority	public_aggregate	provincial_exam_authority	True	3	4	False	False	True
Liaoning	S047	59.8502	51.1465	-8.7037	B_public_aggregate	A_official_provincial_exam_authority	public_aggregate	provincial_exam_authority	True	1	1	False	False	True
Liaoning	S048	77.1602	70.797	-6.3632	B_public_aggregate	A_official_provincial_exam_authority	public_aggregate	provincial_exam_authority	True	1	1	False	False	True
Liaoning	S049	96.4413	95.8769	-0.5644	B_public_aggregate	A_official_provincial_exam_authority	public_aggregate	provincial_exam_authority	True	1	1	False	False	True
Liaoning	S051	97.2445	96.2418	-1.0027	B_public_aggregate	A_official_provincial_exam_authority	public_aggregate	provincial_exam_authority	True	2	2	False	False	True
Liaoning	S052	65.7141	53.1198	-12.5943	B_public_aggregate	A_official_provincial_exam_authority	public_aggregate	provincial_exam_authority	True	1	1	False	False	True
Liaoning	S056	88.164	86.8877	-1.2763	B_public_aggregate	A_official_provincial_exam_authority	public_aggregate	provincial_exam_authority	True	1	1	False	False	True
Liaoning	S057	59.1715	48.2028	-10.9687	B_public_aggregate	A_official_provincial_exam_authority	public_aggregate	provincial_exam_authority	True	1	1	False	False	True
Liaoning	S061	98.3574	98.4318	0.0744	B_public_aggregate	A_official_provincial_exam_authority	public_aggregate	provincial_exam_authority	True	3	3	False	False	True
Liaoning	S062	87.1875	87.1241	-0.0634	B_public_aggregate	A_official_provincial_exam_authority	public_aggregate	provincial_exam_authority	True	1	1	False	False	True
Liaoning	S063	85.1236	81.6897	-3.4339	B_public_aggregate	A_official_provincial_exam_authority	public_aggregate	provincial_exam_authority	True	1	1	False	False	True
Liaoning	S064	91.8106	89.48945	-2.32115	B_public_aggregate	A_official_provincial_exam_authority	public_aggregate	provincial_exam_authority	True	3	4	False	False	True
Liaoning	S066	69.4472	53.4487	-15.9985	B_public_aggregate	A_official_provincial_exam_authority	public_aggregate	provincial_exam_authority	True	1	1	False	False	True
Liaoning	S067	81.8844	72.9157	-8.9687	B_public_aggregate	A_official_provincial_exam_authority	public_aggregate	provincial_exam_authority	True	1	1	False	False	True
Liaoning	S069	88.4075	84.6998	-3.7077	B_public_aggregate	A_official_provincial_exam_authority	public_aggregate	provincial_exam_authority	True	1	1	False	False	True
Liaoning	S071	90.7441	88.0049	-2.7392	B_public_aggregate	A_official_provincial_exam_authority	public_aggregate	provincial_exam_authority	True	1	1	False	False	True
Liaoning	S073	75.89	71.3743	-4.5157	B_public_aggregate	A_official_provincial_exam_authority	public_aggregate	provincial_exam_authority	True	1	1	False	False	True
Liaoning	S074	89.79585	87.2155	-2.58035	B_public_aggregate	A_official_provincial_exam_authority	public_aggregate	provincial_exam_authority	True	2	2	False	False	True
Liaoning	S078	78.6884	82.7272	4.0388	B_public_aggregate	A_official_provincial_exam_authority	public_aggregate	provincial_exam_authority	True	1	1	False	False	True
Liaoning	S081	82.9864	74.9772	-8.0092	B_public_aggregate	A_official_provincial_exam_authority	public_aggregate	provincial_exam_authority	True	1	1	False	False	True
Liaoning	S084	74.9065	67.3473	-7.5592	B_public_aggregate	A_official_provincial_exam_authority	public_aggregate	provincial_exam_authority	True	1	1	False	False	True
Liaoning	S085	68.4079	54.1178	-14.2901	B_public_aggregate	A_official_provincial_exam_authority	public_aggregate	provincial_exam_authority	True	1	1	False	False	True
Liaoning	S087	84.06095	82.9375	-1.12345	B_public_aggregate	A_official_provincial_exam_authority	public_aggregate	provincial_exam_authority	True	2	2	False	False	True
Liaoning	S088	61.6058	53.1198	-8.486	B_public_aggregate	A_official_provincial_exam_authority	public_aggregate	provincial_exam_authority	True	1	1	False	False	True
Liaoning	S089	86.9497	82.2007	-4.749	B_public_aggregate	A_official_provincial_exam_authority	public_aggregate	provincial_exam_authority	True	1	1	False	False	True
Liaoning	S090	53.9332	43.3246	-10.6086	B_public_aggregate	A_official_provincial_exam_authority	public_aggregate	provincial_exam_authority	True	1	1	False	False	True
Liaoning	S093	92.8317	89.9542	-2.8775	B_public_aggregate	A_official_provincial_exam_authority	public_aggregate	provincial_exam_authority	True	1	1	False	False	True
Liaoning	S095	75.89	69.5492	-6.3408	B_public_aggregate	A_official_provincial_exam_authority	public_aggregate	provincial_exam_authority	True	1	1	False	False	True
Liaoning	S096	99.06955	98.5857	-0.48385	B_public_aggregate	A_official_provincial_exam_authority	public_aggregate	provincial_exam_authority	True	2	1	False	False	True
Liaoning	S099	92.2123	91.1702	-1.0421	B_public_aggregate	A_official_provincial_exam_authority	public_aggregate	provincial_exam_authority	True	1	1	False	False	True
Liaoning	S101	89.158	86.16	-2.998	B_public_aggregate	A_official_provincial_exam_authority	public_aggregate	provincial_exam_authority	True	1	1	False	False	True
Liaoning	S102	72.3418	62.2891	-10.0527	B_public_aggregate	A_official_provincial_exam_authority	public_aggregate	provincial_exam_authority	True	1	1	False	False	True
Liaoning	S103	70.7075	64.1756	-6.5319	B_public_aggregate	A_official_provincial_exam_authority	public_aggregate	provincial_exam_authority	True	1	1	False	False	True
Liaoning	S104	91.8469	89.55755	-2.28935	B_public_aggregate	A_official_provincial_exam_authority	public_aggregate	provincial_exam_authority	True	2	2	False	False	True
Liaoning	S105	67.0352	54.1178	-12.9174	B_public_aggregate	A_official_provincial_exam_authority	public_aggregate	provincial_exam_authority	True	1	1	False	False	True
Liaoning	S111	74.9065	65.4777	-9.4288	B_public_aggregate	A_official_provincial_exam_authority	public_aggregate	provincial_exam_authority	True	1	1	False	False	True
Liaoning	S113	87.4414	84.9193	-2.5221	B_public_aggregate	A_official_provincial_exam_authority	public_aggregate	provincial_exam_authority	True	1	1	False	False	True
Liaoning	S114	99.4511	99.0585	-0.3926	B_public_aggregate	A_official_provincial_exam_authority	public_aggregate	provincial_exam_authority	True	1	2	False	False	True
Liaoning	S116	92.4042	90.588	-1.8162	B_public_aggregate	A_official_provincial_exam_authority	public_aggregate	provincial_exam_authority	True	1	1	False	False	True
Liaoning	S117	82.6921	80.9226	-1.7695	B_public_aggregate	A_official_provincial_exam_authority	public_aggregate	provincial_exam_authority	True	1	1	False	False	True
Liaoning	S118	94.20515	91.7595	-2.44565	B_public_aggregate	A_official_provincial_exam_authority	public_aggregate	provincial_exam_authority	True	2	1	False	False	True
Liaoning	S119	99.8919	99.9569	0.065	B_public_aggregate	A_official_provincial_exam_authority	public_aggregate	provincial_exam_authority	True	1	1	False	False	True
Liaoning	S120	91.1689	91.5718	0.4029	B_public_aggregate	A_official_provincial_exam_authority	public_aggregate	provincial_exam_authority	True	1	1	False	False	True
Liaoning	S122	83.541	77.0726	-6.4684	B_public_aggregate	A_official_provincial_exam_authority	public_aggregate	provincial_exam_authority	True	1	1	False	False	True
Liaoning	S123	57.0727	45.9027	-11.17	B_public_aggregate	A_official_provincial_exam_authority	public_aggregate	provincial_exam_authority	True	1	1	False	False	True
Liaoning	S126	70.3769	60.3186	-10.0583	B_public_aggregate	A_official_provincial_exam_authority	public_aggregate	provincial_exam_authority	True	1	1	False	False	True
Liaoning	S129	85.1236	81.1696	-3.954	B_public_aggregate	A_official_provincial_exam_authority	public_aggregate	provincial_exam_authority	True	1	1	False	False	True
Liaoning	S130	75.2225	74.3858	-0.8367	B_public_aggregate	A_official_provincial_exam_authority	public_aggregate	provincial_exam_authority	True	1	1	False	False	True
Liaoning	S131	86.6965	84.4387	-2.2578	B_public_aggregate	A_official_provincial_exam_authority	public_aggregate	provincial_exam_authority	True	1	1	False	False	True
Liaoning	S133	69.4472	55.1037	-14.3435	B_public_aggregate	A_official_provincial_exam_authority	public_aggregate	provincial_exam_authority	True	1	1	False	False	True
Liaoning	S136	72.0112	61.6052	-10.406	B_public_aggregate	A_official_provincial_exam_authority	public_aggregate	provincial_exam_authority	True	1	1	False	False	True
Liaoning	S140	82.9864	79.8964	-3.09	B_public_aggregate	A_official_provincial_exam_authority	public_aggregate	provincial_exam_authority	True	1	1	False	False	True
Liaoning	S143	90.2796	85.3943	-4.8853	B_public_aggregate	A_official_provincial_exam_authority	public_aggregate	provincial_exam_authority	True	1	1	False	False	True
Liaoning	S145	69.4472	68.9239	-0.5233	B_public_aggregate	A_official_provincial_exam_authority	public_aggregate	provincial_exam_authority	True	1	1	False	False	True
Liaoning	S146	96.713	95.52265	-1.19035	B_public_aggregate	A_official_provincial_exam_authority	public_aggregate	provincial_exam_authority	True	2	2	False	False	True
Liaoning	S153	85.6732	80.6473	-5.0259	B_public_aggregate	A_official_provincial_exam_authority	public_aggregate	provincial_exam_authority	True	1	1	False	False	True
Liaoning	S155	72.3418	66.7191	-5.6227	B_public_aggregate	A_official_provincial_exam_authority	public_aggregate	provincial_exam_authority	True	1	1	False	False	True
Liaoning	S158	85.1236	80.3925	-4.7311	B_public_aggregate	A_official_provincial_exam_authority	public_aggregate	provincial_exam_authority	True	1	1	False	False	True
Liaoning	S160	78.0802	71.9883	-6.0919	B_public_aggregate	A_official_provincial_exam_authority	public_aggregate	provincial_exam_authority	True	1	1	False	False	True
Liaoning	S161	42.273	37.0574	-5.2156	B_public_aggregate	A_official_provincial_exam_authority	public_aggregate	provincial_exam_authority	True	1	1	False	False	True
Liaoning	S162	85.0019	78.22235	-6.77955	B_public_aggregate	A_official_provincial_exam_authority	public_aggregate	provincial_exam_authority	True	2	2	False	False	True
Liaoning	S164	68.7469	60.9672	-7.7797	B_public_aggregate	A_official_provincial_exam_authority	public_aggregate	provincial_exam_authority	True	1	1	False	False	True
Liaoning	S165	91.6216	89.3472	-2.2744	B_public_aggregate	A_official_provincial_exam_authority	public_aggregate	provincial_exam_authority	True	1	1	False	False	True
Liaoning	S166	96.2861	94.72375	-1.56235	B_public_aggregate	A_official_provincial_exam_authority	public_aggregate	provincial_exam_authority	True	2	2	False	False	True
Liaoning	S168	77.4685	67.6811	-9.7874	B_public_aggregate	A_official_provincial_exam_authority	public_aggregate	provincial_exam_authority	True	1	1	False	False	True
Liaoning	S169	55.7049	52.774	-2.9309	B_public_aggregate	A_official_provincial_exam_authority	public_aggregate	provincial_exam_authority	True	1	1	False	False	True
Liaoning	S170	83.541	81.6897	-1.8513	B_public_aggregate	A_official_provincial_exam_authority	public_aggregate	provincial_exam_authority	True	1	1	False	False	True
Liaoning	S172	56.0292	42.0478	-13.9814	B_public_aggregate	A_official_provincial_exam_authority	public_aggregate	provincial_exam_authority	True	1	1	False	False	True
Liaoning	S173	70.7075	60.9672	-9.7403	B_public_aggregate	A_official_provincial_exam_authority	public_aggregate	provincial_exam_authority	True	1	1	False	False	True
Liaoning	S174	78.9932	74.0795	-4.9137	B_public_aggregate	A_official_provincial_exam_authority	public_aggregate	provincial_exam_authority	True	1	1	False	False	True
Liaoning	S175	90.5139	87.1241	-3.3898	B_public_aggregate	A_official_provincial_exam_authority	public_aggregate	provincial_exam_authority	True	1	1	False	False	True
Liaoning	S176	87.9311	83.7146	-4.2165	B_public_aggregate	A_official_provincial_exam_authority	public_aggregate	provincial_exam_authority	True	1	1	False	False	True
Liaoning	S177	99.1755	98.6654	-0.5101	B_public_aggregate	A_official_provincial_exam_authority	public_aggregate	provincial_exam_authority	True	3	3	False	False	True
Liaoning	S181	71.6715	60.013	-11.6585	B_public_aggregate	A_official_provincial_exam_authority	public_aggregate	provincial_exam_authority	True	1	1	False	False	True
Chongqing	S002	66.6191	52.076	-14.5431	B_public_aggregate	A_official_provincial_exam_authority	public_aggregate	provincial_exam_authority	True	1	1	False	False	False
Chongqing	S003	100.0	99.8164	-0.1836	B_public_aggregate	A_official_provincial_exam_authority	public_aggregate	provincial_exam_authority	True	2	3	False	False	False
Chongqing	S005	98.79695	98.10835	-0.6886	B_public_aggregate	A_official_provincial_exam_authority	public_aggregate	provincial_exam_authority	True	2	2	False	False	False
Chongqing	S006	95.89575	93.27645	-2.6193	B_public_aggregate	A_official_provincial_exam_authority	public_aggregate	provincial_exam_authority	True	4	4	False	False	True
Chongqing	S007	99.0185	98.5113	-0.5072	B_public_aggregate	A_official_provincial_exam_authority	public_aggregate	provincial_exam_authority	True	2	3	False	False	True
Chongqing	S010	90.7075	88.3676	-2.3399	B_public_aggregate	A_official_provincial_exam_authority	public_aggregate	provincial_exam_authority	True	1	1	False	False	True
Chongqing	S011	79.3874	72.2285	-7.1589	B_public_aggregate	A_official_provincial_exam_authority	public_aggregate	provincial_exam_authority	True	1	1	False	False	True
Chongqing	S013	93.0175	91.6901	-1.3274	B_public_aggregate	A_official_provincial_exam_authority	public_aggregate	provincial_exam_authority	True	1	1	False	False	True
Chongqing	S014	80.7862	73.3758	-7.4104	B_public_aggregate	A_official_provincial_exam_authority	public_aggregate	provincial_exam_authority	True	1	1	False	False	True
Chongqing	S017	100.0	99.9425	-0.0575	B_public_aggregate	A_official_provincial_exam_authority	public_aggregate	provincial_exam_authority	True	2	2	False	False	True
Chongqing	S020	99.1791	98.6916	-0.4875	B_public_aggregate	A_official_provincial_exam_authority	public_aggregate	provincial_exam_authority	True	2	2	False	False	True
Chongqing	S022	86.909	83.5527	-3.3563	B_public_aggregate	A_official_provincial_exam_authority	public_aggregate	provincial_exam_authority	True	1	1	False	False	True
Chongqing	S023	90.2486	85.7168	-4.5318	B_public_aggregate	A_official_provincial_exam_authority	public_aggregate	provincial_exam_authority	True	1	1	False	False	True
Chongqing	S024	97.86525	96.46255	-1.4027	B_public_aggregate	A_official_provincial_exam_authority	public_aggregate	provincial_exam_authority	True	2	2	False	False	True
Chongqing	S027	88.4878	84.8519	-3.6359	B_public_aggregate	A_official_provincial_exam_authority	public_aggregate	provincial_exam_authority	True	1	1	False	False	True
Chongqing	S028	98.6464	98.2503	-0.3961	B_public_aggregate	A_official_provincial_exam_authority	public_aggregate	provincial_exam_authority	True	1	1	False	False	True
Chongqing	S029	97.85485	96.3055	-1.54935	B_public_aggregate	A_official_provincial_exam_authority	public_aggregate	provincial_exam_authority	True	2	2	False	False	True
Chongqing	S030	84.0168	77.2108	-6.806	B_public_aggregate	A_official_provincial_exam_authority	public_aggregate	provincial_exam_authority	True	1	1	False	False	True
Chongqing	S031	91.813	89.4522	-2.3608	B_public_aggregate	A_official_provincial_exam_authority	public_aggregate	provincial_exam_authority	True	1	1	False	False	True
Chongqing	S032	84.3409	75.7493	-8.5916	B_public_aggregate	A_official_provincial_exam_authority	public_aggregate	provincial_exam_authority	True	1	1	False	False	True
Chongqing	S034	79.0261	64.7872	-14.2389	B_public_aggregate	A_official_provincial_exam_authority	public_aggregate	provincial_exam_authority	True	1	1	False	False	True
Chongqing	S035	80.0879	56.7102	-23.3777	B_public_aggregate	A_official_provincial_exam_authority	public_aggregate	provincial_exam_authority	True	1	1	False	False	True
Chongqing	S036	96.897	95.69275	-1.20425	B_public_aggregate	A_official_provincial_exam_authority	public_aggregate	provincial_exam_authority	True	2	2	False	False	True
Chongqing	S038	99.2128	98.9611	-0.2517	B_public_aggregate	A_official_provincial_exam_authority	public_aggregate	provincial_exam_authority	True	1	1	False	False	True
Chongqing	S039	95.78465	93.21415	-2.5705	B_public_aggregate	A_official_provincial_exam_authority	public_aggregate	provincial_exam_authority	True	4	4	False	False	True
Chongqing	S040	82.7908	73.0005	-9.7903	B_public_aggregate	A_official_provincial_exam_authority	public_aggregate	provincial_exam_authority	True	1	1	False	False	True
Chongqing	S042	98.978	98.7531	-0.2249	B_public_aggregate	A_official_provincial_exam_authority	public_aggregate	provincial_exam_authority	True	2	3	False	False	True
Chongqing	S045	82.5098	79.0291	-3.4807	B_public_aggregate	A_official_provincial_exam_authority	public_aggregate	provincial_exam_authority	True	1	1	False	False	True
Chongqing	S046	93.8069	93.0129	-0.794	B_public_aggregate	A_official_provincial_exam_authority	public_aggregate	provincial_exam_authority	True	3	3	False	False	True
Chongqing	S051	97.5738	96.21995	-1.35385	B_public_aggregate	A_official_provincial_exam_authority	public_aggregate	provincial_exam_authority	True	2	2	False	False	True
Chongqing	S052	72.5613	55.877	-16.6843	B_public_aggregate	A_official_provincial_exam_authority	public_aggregate	provincial_exam_authority	True	1	1	False	False	True
Chongqing	S053	88.80825	86.0984	-2.70985	B_public_aggregate	A_official_provincial_exam_authority	public_aggregate	provincial_exam_authority	True	2	2	False	False	True
Chongqing	S054	89.9999	86.9069	-3.093	B_public_aggregate	A_official_provincial_exam_authority	public_aggregate	provincial_exam_authority	True	1	1	False	False	True
Chongqing	S056	90.9305	82.909	-8.0215	B_public_aggregate	A_official_provincial_exam_authority	public_aggregate	provincial_exam_authority	True	1	1	False	False	True
Chongqing	S057	67.9204	54.6176	-13.3028	B_public_aggregate	A_official_provincial_exam_authority	public_aggregate	provincial_exam_authority	True	1	1	False	False	True
Chongqing	S058	82.7908	74.1825	-8.6083	B_public_aggregate	A_official_provincial_exam_authority	public_aggregate	provincial_exam_authority	True	1	1	False	False	True
Chongqing	S059	76.8716	65.6196	-11.252	B_public_aggregate	A_official_provincial_exam_authority	public_aggregate	provincial_exam_authority	True	1	1	False	False	True
Chongqing	S061	98.5711	98.0497	-0.5214	B_public_aggregate	A_official_provincial_exam_authority	public_aggregate	provincial_exam_authority	True	3	3	False	False	True
Chongqing	S062	89.4958	82.5477	-6.9481	B_public_aggregate	A_official_provincial_exam_authority	public_aggregate	provincial_exam_authority	True	1	1	False	False	True
Chongqing	S063	84.6392	77.2108	-7.4284	B_public_aggregate	A_official_provincial_exam_authority	public_aggregate	provincial_exam_authority	True	1	1	False	False	True
Chongqing	S064	93.0175	88.3388	-4.6787	B_public_aggregate	A_official_provincial_exam_authority	public_aggregate	provincial_exam_authority	True	3	2	False	False	True
Chongqing	S066	74.9516	65.2008	-9.7508	B_public_aggregate	A_official_provincial_exam_authority	public_aggregate	provincial_exam_authority	True	1	1	False	False	True
Chongqing	S067	85.7942	80.4794	-5.3148	B_public_aggregate	A_official_provincial_exam_authority	public_aggregate	provincial_exam_authority	True	1	1	False	False	True
Chongqing	S069	92.4325	89.7118	-2.7207	B_public_aggregate	A_official_provincial_exam_authority	public_aggregate	provincial_exam_authority	True	1	1	False	False	True
Chongqing	S072	94.5303	92.1767	-2.3536	B_public_aggregate	A_official_provincial_exam_authority	public_aggregate	provincial_exam_authority	True	1	1	False	False	True
Chongqing	S073	84.9403	79.7642	-5.1761	B_public_aggregate	A_official_provincial_exam_authority	public_aggregate	provincial_exam_authority	True	1	1	False	False	True
Chongqing	S074	93.12115	89.76595	-3.3552	B_public_aggregate	A_official_provincial_exam_authority	public_aggregate	provincial_exam_authority	True	2	2	False	False	True
Chongqing	S078	88.4878	86.2897	-2.1981	B_public_aggregate	A_official_provincial_exam_authority	public_aggregate	provincial_exam_authority	True	1	1	False	False	True
Chongqing	S080	88.9983	84.2075	-4.7908	B_public_aggregate	A_official_provincial_exam_authority	public_aggregate	provincial_exam_authority	True	1	1	False	False	True
Chongqing	S081	84.9403	78.6818	-6.2585	B_public_aggregate	A_official_provincial_exam_authority	public_aggregate	provincial_exam_authority	True	1	1	False	False	True
Chongqing	S084	83.4089	66.8938	-16.5151	B_public_aggregate	A_official_provincial_exam_authority	public_aggregate	provincial_exam_authority	True	1	1	False	False	True
Chongqing	S085	80.4342	73.7769	-6.6573	B_public_aggregate	A_official_provincial_exam_authority	public_aggregate	provincial_exam_authority	True	1	1	False	False	True
Chongqing	S087	90.9305	90.73	-0.2005	B_public_aggregate	A_official_provincial_exam_authority	public_aggregate	provincial_exam_authority	True	3	3	False	False	True
Chongqing	S088	70.8843	61.4293	-9.455	B_public_aggregate	A_official_provincial_exam_authority	public_aggregate	provincial_exam_authority	True	1	1	False	False	True
Chongqing	S089	90.9305	87.2158	-3.7147	B_public_aggregate	A_official_provincial_exam_authority	public_aggregate	provincial_exam_authority	True	1	1	False	False	True
Chongqing	S090	64.9077	49.9959	-14.9118	B_public_aggregate	A_official_provincial_exam_authority	public_aggregate	provincial_exam_authority	True	1	1	False	False	True
Chongqing	S091	79.3874	71.8126	-7.5748	B_public_aggregate	A_official_provincial_exam_authority	public_aggregate	provincial_exam_authority	True	1	1	False	False	True
Chongqing	S092	83.7093	77.9584	-5.7509	B_public_aggregate	A_official_provincial_exam_authority	public_aggregate	provincial_exam_authority	True	1	1	False	False	True
Chongqing	S093	94.7225	92.816	-1.9065	B_public_aggregate	A_official_provincial_exam_authority	public_aggregate	provincial_exam_authority	True	1	1	False	False	True
Chongqing	S095	84.9403	79.0291	-5.9112	B_public_aggregate	A_official_provincial_exam_authority	public_aggregate	provincial_exam_authority	True	1	1	False	False	True
Chongqing	S096	99.40565	98.63185	-0.7738	B_public_aggregate	A_official_provincial_exam_authority	public_aggregate	provincial_exam_authority	True	2	2	False	False	True
Chongqing	S097	86.909	80.8311	-6.0779	B_public_aggregate	A_official_provincial_exam_authority	public_aggregate	provincial_exam_authority	True	1	1	False	False	True
Chongqing	S099	92.6203	90.2404	-2.3799	B_public_aggregate	A_official_provincial_exam_authority	public_aggregate	provincial_exam_authority	True	1	1	False	False	True
Chongqing	S101	89.2549	85.4233	-3.8316	B_public_aggregate	A_official_provincial_exam_authority	public_aggregate	provincial_exam_authority	True	1	1	False	False	True
Chongqing	S102	82.1592	59.2357	-22.9235	B_public_aggregate	A_official_provincial_exam_authority	public_aggregate	provincial_exam_authority	True	1	1	False	False	True
Chongqing	S103	75.7345	59.2357	-16.4988	B_public_aggregate	A_official_provincial_exam_authority	public_aggregate	provincial_exam_authority	True	1	1	False	False	True
Chongqing	S104	89.7532	82.5477	-7.2055	B_public_aggregate	A_official_provincial_exam_authority	public_aggregate	provincial_exam_authority	True	1	1	False	False	True
Chongqing	S105	74.1486	56.7102	-17.4384	B_public_aggregate	A_official_provincial_exam_authority	public_aggregate	provincial_exam_authority	True	1	1	False	False	True
Chongqing	S106	85.4844	78.3116	-7.1728	B_public_aggregate	A_official_provincial_exam_authority	public_aggregate	provincial_exam_authority	True	1	1	False	False	True
Chongqing	S107	83.1013	50.417	-32.6843	B_public_aggregate	A_official_provincial_exam_authority	public_aggregate	provincial_exam_authority	True	1	1	False	False	True
Chongqing	S111	81.159	70.2303	-10.9287	B_public_aggregate	A_official_provincial_exam_authority	public_aggregate	provincial_exam_authority	True	1	1	False	False	True
Chongqing	S114	99.5985	99.16425	-0.43425	B_public_aggregate	A_official_provincial_exam_authority	public_aggregate	provincial_exam_authority	True	1	2	False	False	True
Chongqing	S117	85.2077	77.9584	-7.2493	B_public_aggregate	A_official_provincial_exam_authority	public_aggregate	provincial_exam_authority	True	1	1	False	False	True
Chongqing	S118	94.6246	91.20745	-3.41715	B_public_aggregate	A_official_provincial_exam_authority	public_aggregate	provincial_exam_authority	True	2	2	False	False	True
Chongqing	S119	100.0	100.0	0.0	B_public_aggregate	A_official_provincial_exam_authority	public_aggregate	provincial_exam_authority	True	1	1	False	False	True
Chongqing	S120	95.709	93.06745	-2.64155	B_public_aggregate	A_official_provincial_exam_authority	public_aggregate	provincial_exam_authority	True	4	4	False	False	True
Chongqing	S122	84.6392	76.8465	-7.7927	B_public_aggregate	A_official_provincial_exam_authority	public_aggregate	provincial_exam_authority	True	1	1	False	False	True
Chongqing	S124	64.4646	42.1218	-22.3428	B_public_aggregate	A_official_provincial_exam_authority	public_aggregate	provincial_exam_authority	True	1	1	False	False	True
Chongqing	S125	79.0261	70.6166	-8.4095	B_public_aggregate	A_official_provincial_exam_authority	public_aggregate	provincial_exam_authority	True	1	1	False	False	True
Chongqing	S126	82.5098	73.3758	-9.134	B_public_aggregate	A_official_provincial_exam_authority	public_aggregate	provincial_exam_authority	True	1	1	False	False	True
Chongqing	S127	77.9399	63.134	-14.8059	B_public_aggregate	A_official_provincial_exam_authority	public_aggregate	provincial_exam_authority	True	1	1	False	False	True
Chongqing	S128	80.7862	67.2942	-13.492	B_public_aggregate	A_official_provincial_exam_authority	public_aggregate	provincial_exam_authority	True	1	1	False	False	True
Chongqing	S129	87.707	83.5527	-4.1543	B_public_aggregate	A_official_provincial_exam_authority	public_aggregate	provincial_exam_authority	True	1	1	False	False	True
Chongqing	S130	82.5098	74.5733	-7.9365	B_public_aggregate	A_official_provincial_exam_authority	public_aggregate	provincial_exam_authority	True	1	1	False	False	True
Chongqing	S131	89.9999	88.0557	-1.9442	B_public_aggregate	A_official_provincial_exam_authority	public_aggregate	provincial_exam_authority	True	1	1	False	False	True
Chongqing	S133	81.8337	73.7769	-8.0568	B_public_aggregate	A_official_provincial_exam_authority	public_aggregate	provincial_exam_authority	True	1	1	False	False	True
Chongqing	S136	79.7316	58.7881	-20.9435	B_public_aggregate	A_official_provincial_exam_authority	public_aggregate	provincial_exam_authority	True	1	1	False	False	True
Chongqing	S137	82.1592	67.7159	-14.4433	B_public_aggregate	A_official_provincial_exam_authority	public_aggregate	provincial_exam_authority	True	1	1	False	False	True
Chongqing	S138	78.2869	68.9598	-9.3271	B_public_aggregate	A_official_provincial_exam_authority	public_aggregate	provincial_exam_authority	True	1	1	False	False	True
Chongqing	S140	87.41305	84.7273	-2.68575	B_public_aggregate	A_official_provincial_exam_authority	public_aggregate	provincial_exam_authority	True	2	2	False	False	True
Chongqing	S142	88.4878	83.2356	-5.2522	B_public_aggregate	A_official_provincial_exam_authority	public_aggregate	provincial_exam_authority	True	1	1	False	False	True
Chongqing	S143	89.7532	84.5275	-5.2257	B_public_aggregate	A_official_provincial_exam_authority	public_aggregate	provincial_exam_authority	True	1	1	False	False	True
Chongqing	S146	97.07765	95.1781	-1.89955	B_public_aggregate	A_official_provincial_exam_authority	public_aggregate	provincial_exam_authority	True	2	2	False	False	True
Chongqing	S148	80.0879	64.4111	-15.6768	B_public_aggregate	A_official_provincial_exam_authority	public_aggregate	provincial_exam_authority	True	1	1	False	False	True
Chongqing	S152	79.7316	58.3472	-21.3844	B_public_aggregate	A_official_provincial_exam_authority	public_aggregate	provincial_exam_authority	True	1	1	False	False	True
Chongqing	S153	92.0389	88.6102	-3.4287	B_public_aggregate	A_official_provincial_exam_authority	public_aggregate	provincial_exam_authority	True	2	2	False	False	True
Chongqing	S155	82.7908	76.8465	-5.9443	B_public_aggregate	A_official_provincial_exam_authority	public_aggregate	provincial_exam_authority	True	1	1	False	False	True
Chongqing	S156	77.9399	57.9505	-19.9894	B_public_aggregate	A_official_provincial_exam_authority	public_aggregate	provincial_exam_authority	True	1	1	False	False	True
Chongqing	S157	69.2511	55.877	-13.3741	B_public_aggregate	A_official_provincial_exam_authority	public_aggregate	provincial_exam_authority	True	1	1	False	False	True
Chongqing	S158	88.2419	84.5275	-3.7144	B_public_aggregate	A_official_provincial_exam_authority	public_aggregate	provincial_exam_authority	True	1	1	False	False	True
Chongqing	S160	84.0168	76.8465	-7.1703	B_public_aggregate	A_official_provincial_exam_authority	public_aggregate	provincial_exam_authority	True	1	1	False	False	True
Chongqing	S161	59.1376	41.7347	-17.4029	B_public_aggregate	A_official_provincial_exam_authority	public_aggregate	provincial_exam_authority	True	1	1	False	False	True
Chongqing	S162	87.4453	81.3454	-6.0999	B_public_aggregate	A_official_provincial_exam_authority	public_aggregate	provincial_exam_authority	True	2	2	False	False	True
Chongqing	S163	67.9204	60.1043	-7.8161	B_public_aggregate	A_official_provincial_exam_authority	public_aggregate	provincial_exam_authority	True	1	1	False	False	True
Chongqing	S164	79.0261	67.2942	-11.7319	B_public_aggregate	A_official_provincial_exam_authority	public_aggregate	provincial_exam_authority	True	1	1	False	False	True
Chongqing	S165	93.0175	90.9608	-2.0567	B_public_aggregate	A_official_provincial_exam_authority	public_aggregate	provincial_exam_authority	True	1	1	False	False	True
Chongqing	S166	96.7149	94.6037	-2.1112	B_public_aggregate	A_official_provincial_exam_authority	public_aggregate	provincial_exam_authority	True	6	6	False	False	True
Chongqing	S167	98.3252	96.5632	-1.762	B_public_aggregate	A_official_provincial_exam_authority	public_aggregate	provincial_exam_authority	True	1	1	False	False	True
Chongqing	S168	82.1592	69.4022	-12.757	B_public_aggregate	A_official_provincial_exam_authority	public_aggregate	provincial_exam_authority	True	1	1	False	False	True
Chongqing	S169	64.9077	45.2201	-19.6876	B_public_aggregate	A_official_provincial_exam_authority	public_aggregate	provincial_exam_authority	True	1	1	False	False	True
Chongqing	S170	84.3409	75.363	-8.9779	B_public_aggregate	A_official_provincial_exam_authority	public_aggregate	provincial_exam_authority	True	1	1	False	False	True
Chongqing	S171	88.2419	80.9974	-7.2445	B_public_aggregate	A_official_provincial_exam_authority	public_aggregate	provincial_exam_authority	True	1	2	False	False	True
Chongqing	S172	62.3088	50.8402	-11.4686	B_public_aggregate	A_official_provincial_exam_authority	public_aggregate	provincial_exam_authority	True	1	1	False	False	True
Chongqing	S173	80.4342	70.6166	-9.8176	B_public_aggregate	A_official_provincial_exam_authority	public_aggregate	provincial_exam_authority	True	1	1	False	False	True
Chongqing	S174	84.0168	79.4081	-4.6087	B_public_aggregate	A_official_provincial_exam_authority	public_aggregate	provincial_exam_authority	True	1	1	False	False	True
Chongqing	S175	88.4878	84.8519	-3.6359	B_public_aggregate	A_official_provincial_exam_authority	public_aggregate	provincial_exam_authority	True	1	1	False	False	True
Chongqing	S176	90.4652	84.51345	-5.95175	B_public_aggregate	A_official_provincial_exam_authority	public_aggregate	provincial_exam_authority	True	2	2	False	False	True
Chongqing	S179	68.8123	52.9276	-15.8847	B_public_aggregate	A_official_provincial_exam_authority	public_aggregate	provincial_exam_authority	True	1	1	False	False	True
Chongqing	S181	76.8716	59.6574	-17.2142	B_public_aggregate	A_official_provincial_exam_authority	public_aggregate	provincial_exam_authority	True	1	1	False	False	True
Shaanxi	S027	69.8872	80.3343	10.4471	B_public_aggregate	B_third_party_public_api_archive	public_aggregate	third_party_api_archive	True	1	1	False	False	False
Shaanxi	S030	80.5686	76.5338	-4.0348	B_public_aggregate	B_third_party_public_api_archive	public_aggregate	third_party_api_archive	True	1	1	False	False	False
Shaanxi	S035	66.0905	57.8996	-8.1909	B_public_aggregate	B_third_party_public_api_archive	public_aggregate	third_party_api_archive	True	1	1	False	False	False
Shaanxi	S036	96.1749	95.3376	-0.8373	B_public_aggregate	B_third_party_public_api_archive	public_aggregate	third_party_api_archive	True	3	2	False	False	True
Shaanxi	S045	66.0905	63.2208	-2.8697	B_public_aggregate	B_third_party_public_api_archive	public_aggregate	third_party_api_archive	True	1	1	False	False	True
Shaanxi	S052	65.2794	62.8417	-2.4377	B_public_aggregate	B_third_party_public_api_archive	public_aggregate	third_party_api_archive	True	1	1	False	False	True
Shaanxi	S053	87.7876	87.01625	-0.77135	B_public_aggregate	B_third_party_public_api_archive	public_aggregate	third_party_api_archive	True	2	2	False	False	True
Shaanxi	S054	86.3117	86.5846	0.2729	B_public_aggregate	B_third_party_public_api_archive	public_aggregate	third_party_api_archive	True	1	1	False	False	True
Shaanxi	S056	88.7655	85.9106	-2.8549	B_public_aggregate	B_third_party_public_api_archive	public_aggregate	third_party_api_archive	True	1	1	False	False	True
Shaanxi	S065	63.6953	64.3789	0.6836	B_public_aggregate	B_third_party_public_api_archive	public_aggregate	third_party_api_archive	True	1	1	False	False	True
Shaanxi	S078	83.4787	84.7101	1.2314	B_public_aggregate	B_third_party_public_api_archive	public_aggregate	third_party_api_archive	True	1	1	False	False	True
Shaanxi	S080	91.1734	89.5401	-1.6333	B_public_aggregate	B_third_party_public_api_archive	public_aggregate	third_party_api_archive	True	1	1	False	False	True
Shaanxi	S089	86.3117	83.9525	-2.3592	B_public_aggregate	B_third_party_public_api_archive	public_aggregate	third_party_api_archive	True	1	1	False	False	True
Shaanxi	S090	43.1889	46.1201	2.9312	B_public_aggregate	B_third_party_public_api_archive	public_aggregate	third_party_api_archive	True	1	1	False	False	True
Shaanxi	S091	70.6137	66.9146	-3.6991	B_public_aggregate	B_third_party_public_api_archive	public_aggregate	third_party_api_archive	True	1	1	False	False	True
Shaanxi	S099	94.4964	94.7968	0.3004	B_public_aggregate	B_third_party_public_api_archive	public_aggregate	third_party_api_archive	True	1	1	False	False	True
Shaanxi	S109	69.5114	71.3831	1.8717	B_public_aggregate	B_third_party_public_api_archive	public_aggregate	third_party_api_archive	True	1	1	False	False	True
Shaanxi	S120	92.3638	90.6848	-1.679	B_public_aggregate	B_third_party_public_api_archive	public_aggregate	third_party_api_archive	True	3	3	False	False	True
Shaanxi	S125	62.0654	61.0069	-1.0585	B_public_aggregate	B_third_party_public_api_archive	public_aggregate	third_party_api_archive	True	1	1	False	False	True
Shaanxi	S126	71.7217	63.2208	-8.5009	B_public_aggregate	B_third_party_public_api_archive	public_aggregate	third_party_api_archive	True	1	1	False	False	True
Shaanxi	S133	63.6953	59.8171	-3.8782	B_public_aggregate	B_third_party_public_api_archive	public_aggregate	third_party_api_archive	True	1	1	False	False	True
Shaanxi	S136	73.4252	65.114	-8.3112	B_public_aggregate	B_third_party_public_api_archive	public_aggregate	third_party_api_archive	True	1	1	False	False	True
Shaanxi	S140	72.0476	83.4693	11.4217	B_public_aggregate	B_third_party_public_api_archive	public_aggregate	third_party_api_archive	True	1	1	False	False	True
Shaanxi	S145	57.1602	64.7537	7.5935	B_public_aggregate	B_third_party_public_api_archive	public_aggregate	third_party_api_archive	True	1	1	False	False	True
Shaanxi	S157	68.7687	60.6326	-8.1361	B_public_aggregate	B_third_party_public_api_archive	public_aggregate	third_party_api_archive	True	1	1	False	False	True
Shaanxi	S173	67.6618	59.4272	-8.2346	B_public_aggregate	B_third_party_public_api_archive	public_aggregate	third_party_api_archive	True	1	1	False	False	True
Shaanxi	S175	76.068	80.8742	4.8062	B_public_aggregate	B_third_party_public_api_archive	public_aggregate	third_party_api_archive	True	1	1	False	False	True
Qinghai	S030	82.9694	81.2643	-1.7051	B_third_party_public_api_archive	B_third_party_public_api_archive	third_party_api_archive	third_party_api_archive	False	1	1	False	False	False
Qinghai	S035	71.2184	71.8695	0.6511	B_third_party_public_api_archive	B_third_party_public_api_archive	third_party_api_archive	third_party_api_archive	False	1	1	False	False	False
Qinghai	S036	96.3128	95.6559	-0.6569	B_third_party_public_api_archive	B_third_party_public_api_archive	third_party_api_archive	third_party_api_archive	False	1	1	False	False	False
Qinghai	S045	79.9816	77.9056	-2.076	B_third_party_public_api_archive	B_third_party_public_api_archive	third_party_api_archive	third_party_api_archive	False	1	1	False	False	True
Qinghai	S052	41.0054	40.3074	-0.698	B_third_party_public_api_archive	B_third_party_public_api_archive	third_party_api_archive	third_party_api_archive	False	1	1	False	False	True
Qinghai	S053	89.44085	87.17045	-2.2704	B_third_party_public_api_archive	B_third_party_public_api_archive	third_party_api_archive	third_party_api_archive	False	2	2	False	False	True
Qinghai	S065	69.7377	75.2218	5.4841	B_third_party_public_api_archive	B_third_party_public_api_archive	third_party_api_archive	third_party_api_archive	False	1	1	False	False	True
Qinghai	S078	84.3681	81.2643	-3.1038	B_third_party_public_api_archive	B_third_party_public_api_archive	third_party_api_archive	third_party_api_archive	False	1	1	False	False	True
Qinghai	S089	73.96	86.9962	13.0362	B_third_party_public_api_archive	B_third_party_public_api_archive	third_party_api_archive	third_party_api_archive	False	1	1	False	False	True
Qinghai	S090	42.9885	32.1198	-10.8687	B_third_party_public_api_archive	B_third_party_public_api_archive	third_party_api_archive	third_party_api_archive	False	1	1	False	False	True
Qinghai	S111	78.5468	75.545	-3.0018	B_third_party_public_api_archive	B_third_party_public_api_archive	third_party_api_archive	third_party_api_archive	False	1	1	False	False	True
Qinghai	S136	72.604	74.0494	1.4454	B_third_party_public_api_archive	B_third_party_public_api_archive	third_party_api_archive	third_party_api_archive	False	1	1	False	False	True
Qinghai	S155	75.6772	79.5089	3.8317	B_third_party_public_api_archive	B_third_party_public_api_archive	third_party_api_archive	third_party_api_archive	False	1	1	False	False	True
Qinghai	S165	94.0703	93.2351	-0.8352	B_third_party_public_api_archive	B_third_party_public_api_archive	third_party_api_archive	third_party_api_archive	False	1	1	False	False	True
Qinghai	S173	78.5468	77.5697	-0.9771	B_third_party_public_api_archive	B_third_party_public_api_archive	third_party_api_archive	third_party_api_archive	False	1	1	False	False	True
Qinghai	S181	71.9441	73.4664	1.5223	B_third_party_public_api_archive	B_third_party_public_api_archive	third_party_api_archive	third_party_api_archive	False	1	1	False	False	True
Heilongjiang	S012	73.1754	66.5908	-6.5846	B_public_aggregate	B_third_party_public_api_archive	public_aggregate	third_party_api_archive	True	1	1	False	False	False
Heilongjiang	S027	43.6822	63.9125	20.2303	B_public_aggregate	B_third_party_public_api_archive	public_aggregate	third_party_api_archive	True	1	1	False	False	False
Heilongjiang	S030	84.3314	82.7476	-1.5838	B_public_aggregate	B_third_party_public_api_archive	public_aggregate	third_party_api_archive	True	1	1	False	False	False
Heilongjiang	S035	63.6691	58.6999	-4.9692	B_public_aggregate	B_third_party_public_api_archive	public_aggregate	third_party_api_archive	True	1	1	False	False	True
Heilongjiang	S036	96.5683	95.3639	-1.2044	B_public_aggregate	B_third_party_public_api_archive	public_aggregate	third_party_api_archive	True	5	3	False	False	True
Heilongjiang	S045	77.1283	60.5313	-16.597	B_public_aggregate	B_third_party_public_api_archive	public_aggregate	third_party_api_archive	True	1	1	False	False	True
Heilongjiang	S052	64.29	57.1855	-7.1045	B_public_aggregate	B_third_party_public_api_archive	public_aggregate	third_party_api_archive	True	1	1	False	False	True
Heilongjiang	S056	87.4471	84.1018	-3.3453	B_public_aggregate	B_third_party_public_api_archive	public_aggregate	third_party_api_archive	True	1	1	False	False	True
Heilongjiang	S067	87.0118	80.4273	-6.5845	B_public_aggregate	B_third_party_public_api_archive	public_aggregate	third_party_api_archive	True	1	1	False	False	True
Heilongjiang	S074	95.4338	93.7374	-1.6964	B_public_aggregate	B_third_party_public_api_archive	public_aggregate	third_party_api_archive	True	1	1	False	False	True
Heilongjiang	S078	82.6765	75.181	-7.4955	B_public_aggregate	B_third_party_public_api_archive	public_aggregate	third_party_api_archive	True	1	1	False	False	True
Heilongjiang	S080	88.0961	86.0488	-2.0473	B_public_aggregate	B_third_party_public_api_archive	public_aggregate	third_party_api_archive	True	1	1	False	False	True
Heilongjiang	S089	75.4589	81.6002	6.1413	B_public_aggregate	B_third_party_public_api_archive	public_aggregate	third_party_api_archive	True	1	1	False	False	True
Heilongjiang	S090	29.8619	45.4362	15.5743	B_public_aggregate	B_third_party_public_api_archive	public_aggregate	third_party_api_archive	True	1	1	False	False	True
Heilongjiang	S099	94.755	94.0088	-0.7462	B_public_aggregate	B_third_party_public_api_archive	public_aggregate	third_party_api_archive	True	1	1	False	False	True
Heilongjiang	S106	78.4825	53.7861	-24.6964	B_public_aggregate	B_third_party_public_api_archive	public_aggregate	third_party_api_archive	True	1	1	False	False	True
Heilongjiang	S120	87.01145	92.13875	5.1273	B_public_aggregate	B_third_party_public_api_archive	public_aggregate	third_party_api_archive	True	2	2	False	False	True
Heilongjiang	S126	60.2375	57.8184	-2.4191	B_public_aggregate	B_third_party_public_api_archive	public_aggregate	third_party_api_archive	True	1	1	False	False	True
Heilongjiang	S133	45.0893	55.9734	10.8841	B_public_aggregate	B_third_party_public_api_archive	public_aggregate	third_party_api_archive	True	1	1	False	False	True
Heilongjiang	S136	70.5588	59.291	-11.2678	B_public_aggregate	B_third_party_public_api_archive	public_aggregate	third_party_api_archive	True	1	1	False	False	True
Heilongjiang	S140	81.4355	75.4569	-5.9786	B_public_aggregate	B_third_party_public_api_archive	public_aggregate	third_party_api_archive	True	1	1	False	False	True
Heilongjiang	S145	52.5224	68.2728	15.7504	B_public_aggregate	B_third_party_public_api_archive	public_aggregate	third_party_api_archive	True	1	1	False	False	True
Heilongjiang	S170	78.7755	73.2896	-5.4859	B_public_aggregate	B_third_party_public_api_archive	public_aggregate	third_party_api_archive	True	1	1	False	False	True
Heilongjiang	S175	87.0118	76.4969	-10.5149	B_public_aggregate	B_third_party_public_api_archive	public_aggregate	third_party_api_archive	True	1	1	False	False	True
