## Supplementary material for "Clinical medicine admission cutoffs in China, 2017-2026: a coverage-sensitive national longitudinal analysis": Table_S10.csv

year	equal_province_mean	record_weighted_mean	pooled_school_median
2017	76.232665	81.47770614250615	82.6277
2023	86.057322	89.05964398034398	89.367
2026	76.513077	82.12646461916462	82.809
