## Supplementary material for "Clinical medicine admission cutoffs in China, 2017-2026: a coverage-sensitive national longitudinal analysis": Table_S13.csv

candidate_id	candidate_csv_line	province	admission_year	period_group	school_id	school_id_normalised	programme_reported	programme_normalised	route_reported	route_normalised	planned_places	plan_stage	value_definition	source_type	school_code_raw	programme_code_raw	exam_subject	batch	source_publisher_id	source_title	source_url	asset_url	publish_date_raw	source_locator	local_filename	source_sha256	request_body	notes	broad_key_duplicate_group	within_handoff_conflict	link_status	link_record_count	distinct_frozen_rows	frozen_count_definition	frozen_count_fields_present	frozen_count_values	matched_frozen_count_fields	value_comparison	adjudication_class	plan_published_before_choices	verified_admitted_count	frozen_value_verification	adjudication_note	candidate_only	province_total_eligible	analysis_use
PARTNER-PLAN-0002	2	Shanghai	2024	2023_2025	S053	S053	Clinical Medicine	Clinical Medicine	five-year / innovation talent training stream	five-year / innovation talent training stream	1.0	dated_university_plan	school_published_plan_value	Institution-published admission-plan record		100201			S053	Institution-published admission-plan record, 2024	https://www.nxmu.edu.cn/zsxxw/info/1049/2583.htm	https://www.nxmu.edu.cn/__local/1/1A/F0/5B2D441B4799B532B303A2FD7FF_0711AE03_11BD7.pdf	2024-06-22	PDF p1 table1 row5; column Shanghai	agent_history/sources/nxmu2024.pdf	3d42f0caf78d1711da41562b097effc3e957bb9a89d99d101e3745e7024d1a64		Source-specific audit note; original-language detail is retained in the external data archive.		False	route_review_needed	1	0					training_route_unresolved						True	False	candidate_staging_and_link_review_only_no_value_overwrite
PARTNER-PLAN-0003	3	Shanghai	2024	2023_2025	S053	S053	Clinical Medicine	Clinical Medicine	five-year / standard	five-year / standard	3.0	dated_university_plan	school_published_plan_value	Institution-published admission-plan record		100201			S053	Institution-published admission-plan record, 2024	https://www.nxmu.edu.cn/zsxxw/info/1049/2583.htm	https://www.nxmu.edu.cn/__local/1/1A/F0/5B2D441B4799B532B303A2FD7FF_0711AE03_11BD7.pdf	2024-06-22	PDF p1 table1 row7; column Shanghai	agent_history/sources/nxmu2024.pdf	3d42f0caf78d1711da41562b097effc3e957bb9a89d99d101e3745e7024d1a64		Source-specific audit note; original-language detail is retained in the external data archive.		False	multiple_candidates	2	2	not_reported				multiple_frozen_rows_unresolved						True	False	candidate_staging_and_link_review_only_no_value_overwrite
PARTNER-PLAN-0004	4	Shanghai	2024	2023_2025	S063	S063	Clinical Medicine	Clinical Medicine	five-year programme	five-year programme	3.0	dated_university_plan	school_published_plan_value	Institution-published admission-plan record			Comprehensive reform		S063	Institution-published admission-plan record, 2024	https://zs.sdsmu.edu.cn/2024/0606/c2489a150414/page.htm	https://zs.sdsmu.edu.cn/2024/0606/c2489a150414/page.htm	2024-06-17	table/page 1; row 3; column 8	sources/sds_2024.html	321c21d80348b412ae725b8d9a3c9f8293bcf8dccc63a8b527e198d10c29a0ef				False	one_candidate	1	1	not_reported				frozen_count_unavailable						True	False	candidate_staging_and_link_review_only_no_value_overwrite
PARTNER-PLAN-0005	5	Shanghai	2024	2023_2025	S104	S104	Clinical Medicine	Clinical Medicine	ordinary	ordinary	3.0	historical_plan_publication_date_unverified	historical_query_plan_value_date_unverified	Institution historical admission-plan query			Comprehensive reform	Regular undergraduate batch	S104	Institution historical admission-plan query, 2024	https://zsb.hebmu.edu.cn/enroll/index.html	https://zsb.hebmu.edu.cn/enrollApi/planRecruit/getPlanRecruitByYearIDAndProvinceID		JSON data row 1	sources/hebmu_queries/plan_2024_9.json	c68c6253bb10346d33f55a2b8d17378731fe320982e244a3e2bccd561b901e61	{"yearId":56,"provinceId":9}	A database field was not classified as a pre-application published plan solely because the column was labelled as a plan.		False	one_candidate	1	1	not_reported				frozen_count_unavailable						True	False	candidate_staging_and_link_review_only_no_value_overwrite
PARTNER-PLAN-0006	6	Yunnan	2023	2023_2025	S053	S053	Clinical Medicine	Clinical Medicine	five-year / excellence in medicine experimental stream	five-year / excellence in medicine experimental stream	1.0	dated_university_plan	school_published_plan_value	Institution-published admission-plan record		100201			S053	Institution-published admission-plan record, 2023	https://www.nxmu.edu.cn/zsxxw/info/1049/2356.htm	https://www.nxmu.edu.cn/__local/2/86/D2/45F37A6437B5D4A4912BFF8D012_FCEBE7B4_EE8B.pdf	2023-06-22	PDF p1 table1 row6; column Yunnan	agent_history/sources/nxmu2023.pdf	1fb447782f12a5d93dc0b3a3f45db86e30d27944a127ded755710c798bee9497		Source-specific audit note; original-language detail is retained in the external data archive.		False	route_review_needed	1	0					training_route_unresolved						True	False	candidate_staging_and_link_review_only_no_value_overwrite
PARTNER-PLAN-0007	7	Yunnan	2023	2023_2025	S053	S053	Clinical Medicine	Clinical Medicine	five-year / standard	five-year / standard	12.0	dated_university_plan	school_published_plan_value	Institution-published admission-plan record		100201			S053	Institution-published admission-plan record, 2023	https://www.nxmu.edu.cn/zsxxw/info/1049/2356.htm	https://www.nxmu.edu.cn/__local/2/86/D2/45F37A6437B5D4A4912BFF8D012_FCEBE7B4_EE8B.pdf	2023-06-22	PDF p1 table1 row8; column Yunnan	agent_history/sources/nxmu2023.pdf	1fb447782f12a5d93dc0b3a3f45db86e30d27944a127ded755710c798bee9497		Source-specific audit note; original-language detail is retained in the external data archive.		False	multiple_candidates	6	6	not_reported				multiple_frozen_rows_unresolved						True	False	candidate_staging_and_link_review_only_no_value_overwrite
PARTNER-PLAN-0008	8	Yunnan	2023	2023_2025	S104	S104	Clinical Medicine	Clinical Medicine	ordinary	ordinary	10.0	historical_plan_publication_date_unverified	historical_query_plan_value_date_unverified	Institution historical admission-plan query			Science and Engineering	Undergraduate batch 1	S104	Institution historical admission-plan query, 2023	https://zsb.hebmu.edu.cn/enroll/index.html	https://zsb.hebmu.edu.cn/enrollApi/planRecruit/getPlanRecruitByYearIDAndProvinceID		JSON data row 1	sources/hebmu_queries/plan_2023_25.json	a8efb75b5f7f35d69dbee6cf71654dd26493504526a1a64a00e06dbb982e7d0d	{"yearId":53,"provinceId":25}	A database field was not classified as a pre-application published plan solely because the column was labelled as a plan.		False	no_matching_candidate	1	0					no_frozen_candidate						True	False	candidate_staging_and_link_review_only_no_value_overwrite
PARTNER-PLAN-0009	9	Yunnan	2023	2023_2025	S134	S134	Clinical Medicine	Clinical Medicine	five-year programme	five-year programme	6.0	dated_university_plan	school_published_plan_value	Institution-published admission-plan record			Science and Engineering	Regular undergraduate batch	S134	Institution-published admission-plan record, 2023	https://zs.sdsmu.edu.cn/2023/0530/c2489a117965/page.htm	https://zs.sdsmu.edu.cn/2023/0530/c2489a117965/page.htm	2023-05-30	table/page 1; row 3; column 31	sources/sds_2023.html	2924618b384d3c5efec119c0d2044223bcf1b58a6db7c4c780d4333e7b096aac				False	no_matching_candidate	1	0					no_frozen_candidate						True	False	candidate_staging_and_link_review_only_no_value_overwrite
PARTNER-PLAN-0010	10	Yunnan	2024	2023_2025	S053	S053	Clinical Medicine	Clinical Medicine	five-year / innovation talent training stream	five-year / innovation talent training stream	1.0	dated_university_plan	school_published_plan_value	Institution-published admission-plan record		100201			S053	Institution-published admission-plan record, 2024	https://www.nxmu.edu.cn/zsxxw/info/1049/2583.htm	https://www.nxmu.edu.cn/__local/1/1A/F0/5B2D441B4799B532B303A2FD7FF_0711AE03_11BD7.pdf	2024-06-22	PDF p1 table1 row5; column Yunnan	agent_history/sources/nxmu2024.pdf	3d42f0caf78d1711da41562b097effc3e957bb9a89d99d101e3745e7024d1a64		Source-specific audit note; original-language detail is retained in the external data archive.		False	route_review_needed	1	0					training_route_unresolved						True	False	candidate_staging_and_link_review_only_no_value_overwrite
PARTNER-PLAN-0011	11	Yunnan	2024	2023_2025	S053	S053	Clinical Medicine	Clinical Medicine	five-year / standard	five-year / standard	25.0	dated_university_plan	school_published_plan_value	Institution-published admission-plan record		100201			S053	Institution-published admission-plan record, 2024	https://www.nxmu.edu.cn/zsxxw/info/1049/2583.htm	https://www.nxmu.edu.cn/__local/1/1A/F0/5B2D441B4799B532B303A2FD7FF_0711AE03_11BD7.pdf	2024-06-22	PDF p1 table1 row7; column Yunnan	agent_history/sources/nxmu2024.pdf	3d42f0caf78d1711da41562b097effc3e957bb9a89d99d101e3745e7024d1a64		Source-specific audit note; original-language detail is retained in the external data archive.		False	no_matching_candidate	1	0					no_frozen_candidate						True	False	candidate_staging_and_link_review_only_no_value_overwrite
PARTNER-PLAN-0012	12	Yunnan	2024	2023_2025	S063	S063	Clinical Medicine	Clinical Medicine	five-year programme	five-year programme	2.0	dated_university_plan	school_published_plan_value	Institution-published admission-plan record			Science and Engineering		S063	Institution-published admission-plan record, 2024	https://zs.sdsmu.edu.cn/2024/0606/c2489a150414/page.htm	https://zs.sdsmu.edu.cn/2024/0606/c2489a150414/page.htm	2024-06-17	table/page 1; row 3; column 32	sources/sds_2024.html	321c21d80348b412ae725b8d9a3c9f8293bcf8dccc63a8b527e198d10c29a0ef				False	no_matching_candidate	1	0					no_frozen_candidate						True	False	candidate_staging_and_link_review_only_no_value_overwrite
PARTNER-PLAN-0013	13	Yunnan	2024	2023_2025	S104	S104	Clinical Medicine	Clinical Medicine	ordinary	ordinary	10.0	historical_plan_publication_date_unverified	historical_query_plan_value_date_unverified	Institution historical admission-plan query			Science and Engineering	Undergraduate batch 1	S104	Institution historical admission-plan query, 2024	https://zsb.hebmu.edu.cn/enroll/index.html	https://zsb.hebmu.edu.cn/enrollApi/planRecruit/getPlanRecruitByYearIDAndProvinceID		JSON data row 1	sources/hebmu_queries/plan_2024_25.json	0786b3d845a58f711102eacd75a344ae75a8ebb7e56d1e6fbab75cd5509888f1	{"yearId":56,"provinceId":25}	A database field was not classified as a pre-application published plan solely because the column was labelled as a plan.		False	no_matching_candidate	1	0					no_frozen_candidate						True	False	candidate_staging_and_link_review_only_no_value_overwrite
PARTNER-PLAN-0014	14	Yunnan	2025	2023_2025	S053	S053	Clinical Medicine	Clinical Medicine	five-year / innovation talent training stream	five-year / innovation talent training stream	1.0	dated_university_plan	school_published_plan_value	Institution-published admission-plan record		100201			S053	Institution-published admission-plan record, 2025	https://www.nxmu.edu.cn/zsxxw/info/1049/2714.htm	https://www.nxmu.edu.cn/__local/8/0B/23/061EB42F8C19FA7B3D5B97477FE_33C7D260_184D4.pdf	2025-06-11	PDF p1 table1 row4; column Yunnan	agent_history/sources/nxmu2025.pdf	178f8c8c787556613e70452dba1217a7d9c35de63e367c21a20dfef1bb24b25d		Source-specific audit note; original-language detail is retained in the external data archive.		False	route_review_needed	1	0					training_route_unresolved						True	False	candidate_staging_and_link_review_only_no_value_overwrite
PARTNER-PLAN-0015	15	Yunnan	2025	2023_2025	S053	S053	Clinical Medicine	Clinical Medicine	five-year / standard	five-year / standard	20.0	dated_university_plan	school_published_plan_value	Institution-published admission-plan record		100201			S053	Institution-published admission-plan record, 2025	https://www.nxmu.edu.cn/zsxxw/info/1049/2714.htm	https://www.nxmu.edu.cn/__local/8/0B/23/061EB42F8C19FA7B3D5B97477FE_33C7D260_184D4.pdf	2025-06-11	PDF p1 table1 row8; column Yunnan	agent_history/sources/nxmu2025.pdf	178f8c8c787556613e70452dba1217a7d9c35de63e367c21a20dfef1bb24b25d		Source-specific audit note; original-language detail is retained in the external data archive.		False	multiple_candidates	2	2	reported_count_definition_not_verified	published_count_unverified|published_count_unverified	published_count_unverified=1.0|published_count_unverified=20.0	published_count_unverified	multiple_frozen_rows_unresolved						True	False	candidate_staging_and_link_review_only_no_value_overwrite
PARTNER-PLAN-0016	16	Yunnan	2025	2023_2025	S063	S063	Clinical Medicine	Clinical Medicine	five-year programme	five-year programme	2.0	dated_university_plan	school_published_plan_value	Institution-published admission-plan record			Physics		S063	Institution-published admission-plan record, 2025	https://zs.sdsmu.edu.cn/2025/0616/c2489a150415/page.htm	https://zs.sdsmu.edu.cn/2025/0616/c2489a150415/page.htm	2025-06-17	table/page 1; row 3; column 31	sources/sds_2025.html	2438b8ae32e8923aa8561eaea9d0f5e18d962ea532cc8441006519610d7704f7				False	one_candidate	1	1	reported_count_definition_not_verified	published_count_unverified	published_count_unverified=2.0	published_count_unverified	single_link_value_matches_frozen_count						True	False	candidate_staging_and_link_review_only_no_value_overwrite
PARTNER-PLAN-0017	17	Yunnan	2025	2023_2025	S104	S104	Clinical Medicine	Clinical Medicine	ordinary	ordinary	10.0	historical_plan_publication_date_unverified	historical_query_plan_value_date_unverified	Institution historical admission-plan query			Physics	Undergraduate batch, Segment B	S104	Institution historical admission-plan query, 2025	https://zsb.hebmu.edu.cn/enroll/index.html	https://zsb.hebmu.edu.cn/enrollApi/planRecruit/getPlanRecruitByYearIDAndProvinceID		JSON data row 1	sources/hebmu_queries/plan_2025_25.json	07aea760493e96663664a67c592e0faf98e5c7449aeef594d6cdbf979bbc5bfe	{"yearId":59,"provinceId":25}	A database field was not classified as a pre-application published plan solely because the column was labelled as a plan.		False	one_candidate	1	1	not_reported				frozen_count_unavailable						True	False	candidate_staging_and_link_review_only_no_value_overwrite
PARTNER-PLAN-0018	18	Inner Mongolia	2023	2023_2025	S053	S053	Clinical Medicine	Clinical Medicine	five-year / excellence in medicine experimental stream	five-year / excellence in medicine experimental stream	1.0	dated_university_plan	school_published_plan_value	Institution-published admission-plan record		100201			S053	Institution-published admission-plan record, 2023	https://www.nxmu.edu.cn/zsxxw/info/1049/2356.htm	https://www.nxmu.edu.cn/__local/2/86/D2/45F37A6437B5D4A4912BFF8D012_FCEBE7B4_EE8B.pdf	2023-06-22	PDF p1 table1 row6; column Inner Mongolia	agent_history/sources/nxmu2023.pdf	1fb447782f12a5d93dc0b3a3f45db86e30d27944a127ded755710c798bee9497		Source-specific audit note; original-language detail is retained in the external data archive.		False	route_review_needed	1	0					training_route_unresolved						True	False	candidate_staging_and_link_review_only_no_value_overwrite
PARTNER-PLAN-0019	19	Inner Mongolia	2023	2023_2025	S053	S053	Clinical Medicine	Clinical Medicine	five-year / standard	five-year / standard	3.0	dated_university_plan	school_published_plan_value	Institution-published admission-plan record		100201			S053	Institution-published admission-plan record, 2023	https://www.nxmu.edu.cn/zsxxw/info/1049/2356.htm	https://www.nxmu.edu.cn/__local/2/86/D2/45F37A6437B5D4A4912BFF8D012_FCEBE7B4_EE8B.pdf	2023-06-22	PDF p1 table1 row8; column Inner Mongolia	agent_history/sources/nxmu2023.pdf	1fb447782f12a5d93dc0b3a3f45db86e30d27944a127ded755710c798bee9497		Source-specific audit note; original-language detail is retained in the external data archive.		False	no_matching_candidate	1	0					no_frozen_candidate						True	False	candidate_staging_and_link_review_only_no_value_overwrite
PARTNER-PLAN-0020	20	Inner Mongolia	2023	2023_2025	S086	S086	Clinical Medicine	Clinical Medicine	five-year route	five-year route	5.0	dated_university_plan	school_published_plan_value	Institution-published admission-plan record					S086	Institution-published admission-plan record, 2023	https://zs.nhmu.edu.cn/2023/0605/c6862a106078/page.htm	https://zs.nhmu.edu.cn/2023/0605/c6862a106078/page.htm	2023-06-05	table 1; row 2; column 9	agent_sources/raw/nhmu-2023.html	469d6598dce27f922390f8f4265cc36a50ad88e4b48415e99a1b4087925a9e6d		Only province columns with numeric values were used; year-to-year header-total discrepancies are documented in nhmu_annual_checks.csv.		False	no_matching_candidate	1	0					no_frozen_candidate						True	False	candidate_staging_and_link_review_only_no_value_overwrite
PARTNER-PLAN-0021	21	Inner Mongolia	2023	2023_2025	S104	S104	Clinical Medicine	Clinical Medicine	ordinary	ordinary	7.0	historical_plan_publication_date_unverified	historical_query_plan_value_date_unverified	Institution historical admission-plan query			Science and Engineering	Undergraduate batch 1	S104	Institution historical admission-plan query, 2023	https://zsb.hebmu.edu.cn/enroll/index.html	https://zsb.hebmu.edu.cn/enrollApi/planRecruit/getPlanRecruitByYearIDAndProvinceID		JSON data row 1	sources/hebmu_queries/plan_2023_5.json	d07e483cc0aecbe7f073dcf14e4347b43c9815d169967bb8e6f77c1022fb8324	{"yearId":53,"provinceId":5}	A database field was not classified as a pre-application published plan solely because the column was labelled as a plan.		False	no_matching_candidate	1	0					no_frozen_candidate						True	False	candidate_staging_and_link_review_only_no_value_overwrite
PARTNER-PLAN-0022	22	Inner Mongolia	2023	2023_2025	S105	S105	Clinical Medicine	Clinical Medicine	five-year programme	five-year programme	5.0	dated_university_plan	school_published_plan_value	Institution-published admission-plan record					S105	Institution-published admission-plan record, 2023	https://lcxy.hebmu.edu.cn/a/2023/06/26/A9A1ED3428694D6DABAD3781B5CE7F65.html	https://lcxy.hebmu.edu.cn/resources/40/202306/1687776103007094034.png	2023-06-26	Non-English source value omitted; original value retained in the external data archive.	sources/clinical_college/lc_2023_0.png	15bf9646e271aad61f4b66c4d9cc5889acc74cb421f72899c1c2a02e38839eda				False	no_matching_candidate	1	0					no_frozen_candidate						True	False	candidate_staging_and_link_review_only_no_value_overwrite
PARTNER-PLAN-0023	23	Inner Mongolia	2023	2023_2025	S134	S134	Clinical Medicine	Clinical Medicine	five-year programme	five-year programme	4.0	dated_university_plan	school_published_plan_value	Institution-published admission-plan record			Science and Engineering	Regular undergraduate batch	S134	Institution-published admission-plan record, 2023	https://zs.sdsmu.edu.cn/2023/0530/c2489a117965/page.htm	https://zs.sdsmu.edu.cn/2023/0530/c2489a117965/page.htm	2023-05-30	table/page 1; row 3; column 22	sources/sds_2023.html	2924618b384d3c5efec119c0d2044223bcf1b58a6db7c4c780d4333e7b096aac				False	no_matching_candidate	1	0					no_frozen_candidate						True	False	candidate_staging_and_link_review_only_no_value_overwrite
PARTNER-PLAN-0024	24	Inner Mongolia	2024	2023_2025	S053	S053	Clinical Medicine	Clinical Medicine	five-year / innovation talent training stream	five-year / innovation talent training stream	1.0	dated_university_plan	school_published_plan_value	Institution-published admission-plan record		100201			S053	Institution-published admission-plan record, 2024	https://www.nxmu.edu.cn/zsxxw/info/1049/2583.htm	https://www.nxmu.edu.cn/__local/1/1A/F0/5B2D441B4799B532B303A2FD7FF_0711AE03_11BD7.pdf	2024-06-22	PDF p1 table1 row5; column Inner Mongolia	agent_history/sources/nxmu2024.pdf	3d42f0caf78d1711da41562b097effc3e957bb9a89d99d101e3745e7024d1a64		Source-specific audit note; original-language detail is retained in the external data archive.		False	route_review_needed	1	0					training_route_unresolved						True	False	candidate_staging_and_link_review_only_no_value_overwrite
PARTNER-PLAN-0025	25	Inner Mongolia	2024	2023_2025	S053	S053	Clinical Medicine	Clinical Medicine	five-year / standard	five-year / standard	3.0	dated_university_plan	school_published_plan_value	Institution-published admission-plan record		100201			S053	Institution-published admission-plan record, 2024	https://www.nxmu.edu.cn/zsxxw/info/1049/2583.htm	https://www.nxmu.edu.cn/__local/1/1A/F0/5B2D441B4799B532B303A2FD7FF_0711AE03_11BD7.pdf	2024-06-22	PDF p1 table1 row7; column Inner Mongolia	agent_history/sources/nxmu2024.pdf	3d42f0caf78d1711da41562b097effc3e957bb9a89d99d101e3745e7024d1a64		Source-specific audit note; original-language detail is retained in the external data archive.		False	multiple_candidates	2	2	not_reported				multiple_frozen_rows_unresolved						True	False	candidate_staging_and_link_review_only_no_value_overwrite
PARTNER-PLAN-0026	26	Inner Mongolia	2024	2023_2025	S063	S063	Clinical Medicine	Clinical Medicine	five-year programme	five-year programme	2.0	dated_university_plan	school_published_plan_value	Institution-published admission-plan record			Science and Engineering		S063	Institution-published admission-plan record, 2024	https://zs.sdsmu.edu.cn/2024/0606/c2489a150414/page.htm	https://zs.sdsmu.edu.cn/2024/0606/c2489a150414/page.htm	2024-06-17	table/page 1; row 3; column 29	sources/sds_2024.html	321c21d80348b412ae725b8d9a3c9f8293bcf8dccc63a8b527e198d10c29a0ef				False	one_candidate	1	1	not_reported				frozen_count_unavailable						True	False	candidate_staging_and_link_review_only_no_value_overwrite
PARTNER-PLAN-0027	27	Inner Mongolia	2024	2023_2025	S086	S086	Clinical Medicine	Clinical Medicine	five-year route	five-year route	2.0	dated_university_plan	school_published_plan_value	Institution-published admission-plan record					S086	Institution-published admission-plan record, 2024	https://zs.nhmu.edu.cn/2024/0607/c6862a114770/page.htm	https://zs.nhmu.edu.cn/2024/0607/c6862a114770/page.htm	2024-06-07	table 1; row 2; column 7	agent_sources/raw/nhmu-2024.html	b22198e0249294c8fdb9fce1cd7e2f373978fdc3b695262923d9b28278a98f55		Only province columns with numeric values were used; year-to-year header-total discrepancies are documented in nhmu_annual_checks.csv.		False	one_candidate	1	1	not_reported				frozen_count_unavailable						True	False	candidate_staging_and_link_review_only_no_value_overwrite
PARTNER-PLAN-0028	28	Inner Mongolia	2024	2023_2025	S104	S104	Clinical Medicine	Clinical Medicine	ordinary	ordinary	7.0	historical_plan_publication_date_unverified	historical_query_plan_value_date_unverified	Institution historical admission-plan query			Science and Engineering	Undergraduate batch 1	S104	Institution historical admission-plan query, 2024	https://zsb.hebmu.edu.cn/enroll/index.html	https://zsb.hebmu.edu.cn/enrollApi/planRecruit/getPlanRecruitByYearIDAndProvinceID		JSON data row 1	sources/hebmu_queries/plan_2024_5.json	4166805612d526ae4bf807144615bfe6fbf1266938cba7d2765059febc2db75c	{"yearId":56,"provinceId":5}	A database field was not classified as a pre-application published plan solely because the column was labelled as a plan.		False	one_candidate	1	1	not_reported				frozen_count_unavailable						True	False	candidate_staging_and_link_review_only_no_value_overwrite
PARTNER-PLAN-0029	29	Inner Mongolia	2024	2023_2025	S105	S105	Clinical Medicine	Clinical Medicine	five-year programme	five-year programme	4.0	dated_university_plan	school_published_plan_value	Institution-published admission-plan record					S105	Institution-published admission-plan record, 2024	https://lcxy.hebmu.edu.cn/a/2024/06/18/98D48AB005ED4035B722FF7629DC3E2C.html	https://lcxy.hebmu.edu.cn/resources/40/202406/1718678826267043905.jpg	2024-06-18	Non-English source value omitted; original value retained in the external data archive.	sources/clinical_college/lc_2024_0.jpg	9d855f6191f34d9eabfa753c1fbebb6bc08524e7bd71b385836d8bd5119cc213				False	one_candidate	1	1	not_reported				frozen_count_unavailable						True	False	candidate_staging_and_link_review_only_no_value_overwrite
PARTNER-PLAN-0030	30	Beijing	2017	2017_2022	S046	S046	Clinical Medicine (5+3 integrated)	Clinical Medicine (5+3 integrated)	5+3 integrated route	5+3 integrated route	5.0	dated_university_plan	school_published_plan_value	Institution-published admission-plan record			Science and Engineering	Regular-category undergraduate	S046	Institution-published admission-plan record, 2017	https://recruit.dmu.edu.cn/info/1010/1027.htm	https://recruit.dmu.edu.cn/__local/3/80/D8/E276BE9A8F3AC1D57CD2849230F_E8D52343_E751.pdf	2017-06-04	table/page 1; row 6; column 7	sources/dmu_2017.pdf	307638d80f3ac53ba406f644203b486930d6ee67c23afd967ac7bc0b5de72429				False	no_matching_candidate	1	0					no_frozen_candidate						True	False	candidate_staging_and_link_review_only_no_value_overwrite
PARTNER-PLAN-0031	31	Beijing	2017	2017_2022	S104	S104	Clinical Medicine	Clinical Medicine	ordinary	ordinary	3.0	historical_plan_publication_date_unverified	historical_query_plan_value_date_unverified	Institution historical admission-plan query			Science and Engineering	Undergraduate batch 2	S104	Institution historical admission-plan query, 2017	https://zsb.hebmu.edu.cn/enroll/index.html	https://zsb.hebmu.edu.cn/enrollApi/planRecruit/getPlanRecruitByYearIDAndProvinceID		JSON data row 2	sources/hebmu_queries/plan_2017_2.json	6a75a15817486b1ab5ac4edf58e7cef551832f4c52986f032afeb476ab406a7f	{"yearId":40,"provinceId":2}	A database field was not classified as a pre-application published plan solely because the column was labelled as a plan.		False	no_matching_candidate	1	0					no_frozen_candidate						True	False	candidate_staging_and_link_review_only_no_value_overwrite
PARTNER-PLAN-0032	32	Beijing	2017	2017_2022	S104	S104	Clinical Medicine (5+3 integrated)	Clinical Medicine (5+3 integrated)	extended_or_named_route	extended_or_named_route	3.0	historical_plan_publication_date_unverified	historical_query_plan_value_date_unverified	Institution historical admission-plan query			Science and Engineering	Undergraduate batch 1	S104	Institution historical admission-plan query, 2017	https://zsb.hebmu.edu.cn/enroll/index.html	https://zsb.hebmu.edu.cn/enrollApi/planRecruit/getPlanRecruitByYearIDAndProvinceID		JSON data row 1	sources/hebmu_queries/plan_2017_2.json	6a75a15817486b1ab5ac4edf58e7cef551832f4c52986f032afeb476ab406a7f	{"yearId":40,"provinceId":2}	A database field was not classified as a pre-application published plan solely because the column was labelled as a plan.		False	no_matching_candidate	1	0					no_frozen_candidate						True	False	candidate_staging_and_link_review_only_no_value_overwrite
PARTNER-PLAN-0033	33	Beijing	2018	2017_2022	S046	S046	Clinical Medicine (5+3 integrated)	Clinical Medicine (5+3 integrated)	5+3 integrated route	5+3 integrated route	5.0	dated_university_plan	school_published_plan_value	Institution-published admission-plan record			Science and Engineering	Regular-category undergraduate	S046	Institution-published admission-plan record, 2018	https://recruit.dmu.edu.cn/info/1010/1028.htm	https://recruit.dmu.edu.cn/__local/E/A6/AF/860BC63CD683D33C533BA05C936_53A89053_19D43.pdf	2018-06-04	table/page 1; row 5; column 8	sources/dmu_2018.pdf	3639f7ac14349cb8c91d2a85dd184ef346344ff282a5899f29be6b3b76f9d559				False	no_matching_candidate	1	0					no_frozen_candidate						True	False	candidate_staging_and_link_review_only_no_value_overwrite
PARTNER-PLAN-0034	34	Beijing	2018	2017_2022	S104	S104	Clinical Medicine	Clinical Medicine	ordinary	ordinary	3.0	historical_plan_publication_date_unverified	historical_query_plan_value_date_unverified	Institution historical admission-plan query			Science and Engineering	Undergraduate batch 2	S104	Institution historical admission-plan query, 2018	https://zsb.hebmu.edu.cn/enroll/index.html	https://zsb.hebmu.edu.cn/enrollApi/planRecruit/getPlanRecruitByYearIDAndProvinceID		JSON data row 2	sources/hebmu_queries/plan_2018_2.json	fca3e76d1e75032e12a2df66c46ca4b5ad61a4c510ea5c8dbf97fa3bc32bd15a	{"yearId":41,"provinceId":2}	A database field was not classified as a pre-application published plan solely because the column was labelled as a plan.		False	no_matching_candidate	1	0					no_frozen_candidate						True	False	candidate_staging_and_link_review_only_no_value_overwrite
PARTNER-PLAN-0035	35	Beijing	2018	2017_2022	S104	S104	Clinical Medicine (5+3 integrated)	Clinical Medicine (5+3 integrated)	extended_or_named_route	extended_or_named_route	3.0	historical_plan_publication_date_unverified	historical_query_plan_value_date_unverified	Institution historical admission-plan query			Science and Engineering	Undergraduate batch 1	S104	Institution historical admission-plan query, 2018	https://zsb.hebmu.edu.cn/enroll/index.html	https://zsb.hebmu.edu.cn/enrollApi/planRecruit/getPlanRecruitByYearIDAndProvinceID		JSON data row 1	sources/hebmu_queries/plan_2018_2.json	fca3e76d1e75032e12a2df66c46ca4b5ad61a4c510ea5c8dbf97fa3bc32bd15a	{"yearId":41,"provinceId":2}	A database field was not classified as a pre-application published plan solely because the column was labelled as a plan.		False	no_matching_candidate	1	0					no_frozen_candidate						True	False	candidate_staging_and_link_review_only_no_value_overwrite
PARTNER-PLAN-0036	36	Beijing	2019	2017_2022	S104	S104	Clinical Medicine	Clinical Medicine	ordinary	ordinary	3.0	historical_plan_publication_date_unverified	historical_query_plan_value_date_unverified	Institution historical admission-plan query			Science	Undergraduate batch	S104	Institution historical admission-plan query, 2019	https://zsb.hebmu.edu.cn/enroll/index.html	https://zsb.hebmu.edu.cn/enrollApi/planRecruit/getPlanRecruitByYearIDAndProvinceID		JSON data row 2	sources/hebmu_queries/plan_2019_2.json	ae49849c23b3a7c48af81808b1486c97236cd9e566bd1e6026999030a44e8d12	{"yearId":42,"provinceId":2}	A database field was not classified as a pre-application published plan solely because the column was labelled as a plan.		False	one_candidate	1	1	not_reported				frozen_count_unavailable						True	False	candidate_staging_and_link_review_only_no_value_overwrite
PARTNER-PLAN-0037	37	Beijing	2019	2017_2022	S104	S104	Clinical Medicine (5+3 integrated)	Clinical Medicine (5+3 integrated)	extended_or_named_route	extended_or_named_route	3.0	historical_plan_publication_date_unverified	historical_query_plan_value_date_unverified	Institution historical admission-plan query			Science	Undergraduate batch	S104	Institution historical admission-plan query, 2019	https://zsb.hebmu.edu.cn/enroll/index.html	https://zsb.hebmu.edu.cn/enrollApi/planRecruit/getPlanRecruitByYearIDAndProvinceID		JSON data row 1	sources/hebmu_queries/plan_2019_2.json	ae49849c23b3a7c48af81808b1486c97236cd9e566bd1e6026999030a44e8d12	{"yearId":42,"provinceId":2}	A database field was not classified as a pre-application published plan solely because the column was labelled as a plan.		False	one_candidate	1	1	not_reported				frozen_count_unavailable						True	False	candidate_staging_and_link_review_only_no_value_overwrite
PARTNER-PLAN-0038	38	Beijing	2019	2017_2022	S134	S134	Clinical Medicine	Clinical Medicine	five-year programme	five-year programme	3.0	dated_university_plan	school_published_plan_value	Institution-published admission-plan record			Science and Engineering	Regular undergraduate batch	S134	Institution-published admission-plan record, 2019	https://zs.sdsmu.edu.cn/2019/0617/c2489a59468/page.htm	https://zs.sdsmu.edu.cn/2019/0617/c2489a59468/page.htm	2019-06-17	table/page 1; row 3; column 6	sources/sds_2019.html	e5998ca450fee32a6378ea52038c52bde795cce62db257534b83ae613eb2bcca				False	one_candidate	1	1	not_reported				frozen_count_unavailable						True	False	candidate_staging_and_link_review_only_no_value_overwrite
PARTNER-PLAN-0039	39	Beijing	2020	2017_2022	S104	S104	Clinical Medicine	Clinical Medicine	ordinary	ordinary	3.0	historical_plan_publication_date_unverified	historical_query_plan_value_date_unverified	Institution historical admission-plan query			Comprehensive reform	Undergraduate batch	S104	Institution historical admission-plan query, 2020	https://zsb.hebmu.edu.cn/enroll/index.html	https://zsb.hebmu.edu.cn/enrollApi/planRecruit/getPlanRecruitByYearIDAndProvinceID		JSON data row 2	sources/hebmu_queries/plan_2020_2.json	e64f4aaf8c7dac9c24f06c92f8fd9b4b815f2c39b696ec9379620e9722d98d54	{"yearId":44,"provinceId":2}	A database field was not classified as a pre-application published plan solely because the column was labelled as a plan.		False	no_matching_candidate	1	0					no_frozen_candidate						True	False	candidate_staging_and_link_review_only_no_value_overwrite
PARTNER-PLAN-0040	40	Beijing	2020	2017_2022	S104	S104	Clinical Medicine (5+3 integrated)	Clinical Medicine (5+3 integrated)	extended_or_named_route	extended_or_named_route	2.0	historical_plan_publication_date_unverified	historical_query_plan_value_date_unverified	Institution historical admission-plan query			Comprehensive reform	Undergraduate batch	S104	Institution historical admission-plan query, 2020	https://zsb.hebmu.edu.cn/enroll/index.html	https://zsb.hebmu.edu.cn/enrollApi/planRecruit/getPlanRecruitByYearIDAndProvinceID		JSON data row 1	sources/hebmu_queries/plan_2020_2.json	e64f4aaf8c7dac9c24f06c92f8fd9b4b815f2c39b696ec9379620e9722d98d54	{"yearId":44,"provinceId":2}	A database field was not classified as a pre-application published plan solely because the column was labelled as a plan.		False	no_matching_candidate	1	0					no_frozen_candidate						True	False	candidate_staging_and_link_review_only_no_value_overwrite
PARTNER-PLAN-0041	41	Beijing	2020	2017_2022	S134	S134	Clinical Medicine	Clinical Medicine	five-year programme	five-year programme	3.0	dated_university_plan	school_published_plan_value	Institution-published admission-plan record			Chemistry and Biology	Regular undergraduate batch	S134	Institution-published admission-plan record, 2020	https://zs.sdsmu.edu.cn/2020/0710/c2489a72518/page.htm	https://zs.sdsmu.edu.cn/2020/0710/c2489a72518/page.htm	2020-07-10	table/page 1; row 4; column 6	sources/sds_2020.html	455bdd3365f03affbeb258b2c3ef9129ea58476f8c2a7907421da84e2d5f1987				False	no_matching_candidate	1	0					no_frozen_candidate						True	False	candidate_staging_and_link_review_only_no_value_overwrite
PARTNER-PLAN-0042	42	Beijing	2025	2023_2025	S017	S017	Clinical Medicine (five-year)	Clinical Medicine (five-year)	five-year programme	five-year programme	13.0	dated_provincial_catalogue	provincial_catalogue_plan_value	Provincial education examination authority record	1045	31			S018	Provincial education examination authority record, 2025	https://www.bjeea.cn/uploads/20250613/202506131926-3.pdf	https://www.bjeea.cn/uploads/20250613/202506131926-3.pdf	2025-06-20	Non-English source value omitted; original value retained in the external data archive.	sources/beijing_proof/1045.png	af6d0d33ee2362d102ca809c401b258da206204ca827e2dc48945db68eb4b024		Line-by-line source screenshots are included for multiple original files; SHA256 of the complete provincial catalogue=d6f033d1d79aebccdf97f3008c5f1fa49390b1e698a59fc37f92816c0b4c6aa4.		False	one_candidate	1	1	not_reported				frozen_count_unavailable						True	False	candidate_staging_and_link_review_only_no_value_overwrite
PARTNER-PLAN-0043	43	Beijing	2025	2023_2025	S051	S051	Clinical Medicine (five-year)	Clinical Medicine (five-year)	five-year programme	five-year programme	2.0	dated_provincial_catalogue	provincial_catalogue_plan_value	Provincial education examination authority record	1212	23			S018	Provincial education examination authority record, 2025	https://www.bjeea.cn/uploads/20250613/202506131926-3.pdf	https://www.bjeea.cn/uploads/20250613/202506131926-3.pdf	2025-06-20	Non-English source value omitted; original value retained in the external data archive.	sources/beijing_proof/1212.png	acf90ff06cb14a2b93fd4a42efc58ea7ac4d73832ec7659ae5eb955f2f77f980		Line-by-line source screenshots are included for multiple original files; SHA256 of the complete provincial catalogue=d6f033d1d79aebccdf97f3008c5f1fa49390b1e698a59fc37f92816c0b4c6aa4.		False	no_matching_candidate	1	0					no_frozen_candidate						True	False	candidate_staging_and_link_review_only_no_value_overwrite
PARTNER-PLAN-0044	44	Beijing	2025	2023_2025	S052	S052	Clinical Medicine (five-year)	Clinical Medicine (five-year)	five-year programme	five-year programme	7.0	dated_provincial_catalogue	provincial_catalogue_plan_value	Provincial education examination authority record	1231	40			S018	Provincial education examination authority record, 2025	https://www.bjeea.cn/uploads/20250613/202506131926-3.pdf	https://www.bjeea.cn/uploads/20250613/202506131926-3.pdf	2025-06-20	Non-English source value omitted; original value retained in the external data archive.	sources/beijing_proof/1231.png	55f0c456d0bc873134a72bc1b293fb68b8e9540a5b1d8b88cb974ce4e60f1c55		Line-by-line source screenshots are included for multiple original files; SHA256 of the complete provincial catalogue=d6f033d1d79aebccdf97f3008c5f1fa49390b1e698a59fc37f92816c0b4c6aa4.		False	one_candidate	1	1	not_reported				frozen_count_unavailable						True	False	candidate_staging_and_link_review_only_no_value_overwrite
PARTNER-PLAN-0045	45	Beijing	2025	2023_2025	S063	S063	Clinical Medicine	Clinical Medicine	five-year programme	five-year programme	3.0	dated_university_plan	school_published_plan_value	Institution-published admission-plan record			Comprehensive reform		S063	Institution-published admission-plan record, 2025	https://zs.sdsmu.edu.cn/2025/0616/c2489a150415/page.htm	https://zs.sdsmu.edu.cn/2025/0616/c2489a150415/page.htm	2025-06-17	table/page 1; row 3; column 6	sources/sds_2025.html	2438b8ae32e8923aa8561eaea9d0f5e18d962ea532cc8441006519610d7704f7				False	one_candidate	1	1	reported_count_definition_not_verified	published_count_unverified	published_count_unverified=3.0	published_count_unverified	single_link_value_matches_frozen_count						True	False	candidate_staging_and_link_review_only_no_value_overwrite
PARTNER-PLAN-0046	46	Beijing	2025	2023_2025	S084	S084	Clinical Medicine (five-year)	Clinical Medicine (five-year)	five-year programme	five-year programme	3.0	dated_provincial_catalogue	provincial_catalogue_plan_value	Provincial education examination authority record	1332	20			S018	Provincial education examination authority record, 2025	https://www.bjeea.cn/uploads/20250613/202506131926-3.pdf	https://www.bjeea.cn/uploads/20250613/202506131926-3.pdf	2025-06-20	Non-English source value omitted; original value retained in the external data archive.	sources/beijing_proof/1332.png	75c73738678eec27ac43e0caffb77425b180898d08383d8a0babdd49b2978266		Line-by-line source screenshots are included for multiple original files; SHA256 of the complete provincial catalogue=d6f033d1d79aebccdf97f3008c5f1fa49390b1e698a59fc37f92816c0b4c6aa4.		False	one_candidate	1	1	reported_count_definition_not_verified	published_count_unverified	published_count_unverified=3.0	published_count_unverified	single_link_value_matches_frozen_count						True	False	candidate_staging_and_link_review_only_no_value_overwrite
PARTNER-PLAN-0047	47	Beijing	2025	2023_2025	S104	S104	Clinical Medicine	Clinical Medicine	ordinary	ordinary	4.0	historical_plan_publication_date_unverified	historical_query_plan_value_date_unverified	Institution historical admission-plan query			Comprehensive reform	Regular undergraduate batch	S104	Institution historical admission-plan query, 2025	https://zsb.hebmu.edu.cn/enroll/index.html	https://zsb.hebmu.edu.cn/enrollApi/planRecruit/getPlanRecruitByYearIDAndProvinceID		JSON data row 1	sources/hebmu_queries/plan_2025_2.json	2b13f094a705bc80c7cc19b93cc13e2873c8b9334838e8769e719bff77935bcf	{"yearId":59,"provinceId":2}	A database field was not classified as a pre-application published plan solely because the column was labelled as a plan.		False	one_candidate	1	1	not_reported				frozen_count_unavailable						True	False	candidate_staging_and_link_review_only_no_value_overwrite
PARTNER-PLAN-0048	48	Beijing	2025	2023_2025	S104	S104	Clinical Medicine (five-year)	Clinical Medicine (five-year)	five-year programme	five-year programme	4.0	dated_provincial_catalogue	provincial_catalogue_plan_value	Provincial education examination authority record	1324	30			S018	Provincial education examination authority record, 2025	https://www.bjeea.cn/uploads/20250613/202506131926-3.pdf	https://www.bjeea.cn/uploads/20250613/202506131926-3.pdf	2025-06-20	Non-English source value omitted; original value retained in the external data archive.	sources/beijing_proof/1324.png	1862cf8148461c5800090212feb4818695fb0d70b393a3e2a04688f7aa6c11e0		Line-by-line source screenshots are included for multiple original files; SHA256 of the complete provincial catalogue=d6f033d1d79aebccdf97f3008c5f1fa49390b1e698a59fc37f92816c0b4c6aa4.		False	one_candidate	1	1	not_reported				frozen_count_unavailable						True	False	candidate_staging_and_link_review_only_no_value_overwrite
PARTNER-PLAN-0049	49	Beijing	2025	2023_2025	S105	S105	Clinical Medicine	Clinical Medicine	five-year programme	five-year programme	3.0	dated_university_plan	school_published_plan_value	Institution-published admission-plan record					S105	Institution-published admission-plan record, 2025	https://lcxy.hebmu.edu.cn/a/2025/06/13/599ADA7C3C5145C1A95F581BDEFA1E09.html	https://lcxy.hebmu.edu.cn/resources/40/202506/1749782230824031176.jpg	2025-06-13	Non-English source value omitted; original value retained in the external data archive.	sources/clinical_college/lc_2025_0.jpg	b2981a664d28753ff00c60889f667eadf20cd652513a80b9386a7f310812f1a8				False	no_matching_candidate	1	0					no_frozen_candidate						True	False	candidate_staging_and_link_review_only_no_value_overwrite
PARTNER-PLAN-0050	50	Beijing	2025	2023_2025	S105	S105	Clinical Medicine (five-year)	Clinical Medicine (five-year)	five-year programme	five-year programme	3.0	dated_provincial_catalogue	provincial_catalogue_plan_value	Provincial education examination authority record	1342	20			S018	Provincial education examination authority record, 2025	https://www.bjeea.cn/uploads/20250613/202506131926-3.pdf	https://www.bjeea.cn/uploads/20250613/202506131926-3.pdf	2025-06-20	Non-English source value omitted; original value retained in the external data archive.	sources/beijing_proof/1342.png	48edf4882cb4f246c8b1187dd729e46cac0f70f7d13b4efc2d3d1c40bf43cde7		Line-by-line source screenshots are included for multiple original files; SHA256 of the complete provincial catalogue=d6f033d1d79aebccdf97f3008c5f1fa49390b1e698a59fc37f92816c0b4c6aa4.		False	no_matching_candidate	1	0					no_frozen_candidate						True	False	candidate_staging_and_link_review_only_no_value_overwrite
PARTNER-PLAN-0051	51	Beijing	2025	2023_2025	S177	S177	Clinical Medicine (five-year)	Clinical Medicine (five-year)	five-year programme	five-year programme	133.0	dated_provincial_catalogue	provincial_catalogue_plan_value	Provincial education examination authority record	1051	45			S018	Provincial education examination authority record, 2025	https://www.bjeea.cn/uploads/20250613/202506131926-3.pdf	https://www.bjeea.cn/uploads/20250613/202506131926-3.pdf	2025-06-20	Non-English source value omitted; original value retained in the external data archive.	sources/beijing_proof/1051.png	d8cc3de3852819b0244ee76cf87841b882c89ccc07ee7c94a3788e9e450b77f1		Line-by-line source screenshots are included for multiple original files; SHA256 of the complete provincial catalogue=d6f033d1d79aebccdf97f3008c5f1fa49390b1e698a59fc37f92816c0b4c6aa4.		False	multiple_candidates	2	2	not_reported				multiple_frozen_rows_unresolved						True	False	candidate_staging_and_link_review_only_no_value_overwrite
PARTNER-PLAN-0052	52	Jilin	2023	2023_2025	S104	S104	Clinical Medicine	Clinical Medicine	ordinary	ordinary	3.0	historical_plan_publication_date_unverified	historical_query_plan_value_date_unverified	Institution historical admission-plan query			Science and Engineering	Regular-category undergraduate batch 1, Segment A	S104	Institution historical admission-plan query, 2023	https://zsb.hebmu.edu.cn/enroll/index.html	https://zsb.hebmu.edu.cn/enrollApi/planRecruit/getPlanRecruitByYearIDAndProvinceID		JSON data row 2	sources/hebmu_queries/plan_2023_7.json	d041c2da9575056b95628c243af065d6ece282f9352da9d0c7a77d9e119f0acc	{"yearId":53,"provinceId":7}	A database field was not classified as a pre-application published plan solely because the column was labelled as a plan.		False	one_candidate	1	1	not_reported				frozen_count_unavailable						True	False	candidate_staging_and_link_review_only_no_value_overwrite
PARTNER-PLAN-0053	53	Jilin	2023	2023_2025	S104	S104	Clinical Medicine (5+3 integrated)	Clinical Medicine (5+3 integrated)	extended_or_named_route	extended_or_named_route	4.0	historical_plan_publication_date_unverified	historical_query_plan_value_date_unverified	Institution historical admission-plan query			Science and Engineering	Regular-category undergraduate batch 1, Segment A	S104	Institution historical admission-plan query, 2023	https://zsb.hebmu.edu.cn/enroll/index.html	https://zsb.hebmu.edu.cn/enrollApi/planRecruit/getPlanRecruitByYearIDAndProvinceID		JSON data row 1	sources/hebmu_queries/plan_2023_7.json	d041c2da9575056b95628c243af065d6ece282f9352da9d0c7a77d9e119f0acc	{"yearId":53,"provinceId":7}	A database field was not classified as a pre-application published plan solely because the column was labelled as a plan.		False	one_candidate	1	1	not_reported				frozen_count_unavailable						True	False	candidate_staging_and_link_review_only_no_value_overwrite
PARTNER-PLAN-0054	54	Jilin	2023	2023_2025	S105	S105	Clinical Medicine	Clinical Medicine	five-year programme	five-year programme	3.0	dated_university_plan	school_published_plan_value	Institution-published admission-plan record					S105	Institution-published admission-plan record, 2023	https://lcxy.hebmu.edu.cn/a/2023/06/26/A9A1ED3428694D6DABAD3781B5CE7F65.html	https://lcxy.hebmu.edu.cn/resources/40/202306/1687776103007094034.png	2023-06-26	Non-English source value omitted; original value retained in the external data archive.	sources/clinical_college/lc_2023_0.png	15bf9646e271aad61f4b66c4d9cc5889acc74cb421f72899c1c2a02e38839eda				False	one_candidate	1	1	not_reported				frozen_count_unavailable						True	False	candidate_staging_and_link_review_only_no_value_overwrite
PARTNER-PLAN-0055	55	Jilin	2023	2023_2025	S134	S134	Clinical Medicine	Clinical Medicine	five-year programme	five-year programme	4.0	dated_university_plan	school_published_plan_value	Institution-published admission-plan record			Science and Engineering	Regular undergraduate batch	S134	Institution-published admission-plan record, 2023	https://zs.sdsmu.edu.cn/2023/0530/c2489a117965/page.htm	https://zs.sdsmu.edu.cn/2023/0530/c2489a117965/page.htm	2023-05-30	table/page 1; row 3; column 23	sources/sds_2023.html	2924618b384d3c5efec119c0d2044223bcf1b58a6db7c4c780d4333e7b096aac				False	one_candidate	1	1	not_reported				frozen_count_unavailable						True	False	candidate_staging_and_link_review_only_no_value_overwrite
PARTNER-PLAN-0056	56	Jilin	2024	2023_2025	S063	S063	Clinical Medicine	Clinical Medicine	five-year programme	five-year programme	2.0	dated_university_plan	school_published_plan_value	Institution-published admission-plan record			Physics		S063	Institution-published admission-plan record, 2024	https://zs.sdsmu.edu.cn/2024/0606/c2489a150414/page.htm	https://zs.sdsmu.edu.cn/2024/0606/c2489a150414/page.htm	2024-06-17	table/page 1; row 3; column 20	sources/sds_2024.html	321c21d80348b412ae725b8d9a3c9f8293bcf8dccc63a8b527e198d10c29a0ef				False	one_candidate	1	1	not_reported				frozen_count_unavailable						True	False	candidate_staging_and_link_review_only_no_value_overwrite
PARTNER-PLAN-0057	57	Jilin	2024	2023_2025	S104	S104	Clinical Medicine	Clinical Medicine	ordinary	ordinary	3.0	historical_plan_publication_date_unverified	historical_query_plan_value_date_unverified	Institution historical admission-plan query			Physics	Regular undergraduate batch	S104	Institution historical admission-plan query, 2024	https://zsb.hebmu.edu.cn/enroll/index.html	https://zsb.hebmu.edu.cn/enrollApi/planRecruit/getPlanRecruitByYearIDAndProvinceID		JSON data row 2	sources/hebmu_queries/plan_2024_7.json	07418a7189b0e3e1ed0369cf23977b80473078784f56b466129dab17630bdcb3	{"yearId":56,"provinceId":7}	A database field was not classified as a pre-application published plan solely because the column was labelled as a plan.		False	one_candidate	1	1	not_reported				frozen_count_unavailable						True	False	candidate_staging_and_link_review_only_no_value_overwrite
PARTNER-PLAN-0058	58	Jilin	2024	2023_2025	S104	S104	Clinical Medicine (5+3 integrated)	Clinical Medicine (5+3 integrated)	extended_or_named_route	extended_or_named_route	3.0	historical_plan_publication_date_unverified	historical_query_plan_value_date_unverified	Institution historical admission-plan query			Physics	Regular undergraduate batch	S104	Institution historical admission-plan query, 2024	https://zsb.hebmu.edu.cn/enroll/index.html	https://zsb.hebmu.edu.cn/enrollApi/planRecruit/getPlanRecruitByYearIDAndProvinceID		JSON data row 1	sources/hebmu_queries/plan_2024_7.json	07418a7189b0e3e1ed0369cf23977b80473078784f56b466129dab17630bdcb3	{"yearId":56,"provinceId":7}	A database field was not classified as a pre-application published plan solely because the column was labelled as a plan.		False	one_candidate	1	1	not_reported				frozen_count_unavailable						True	False	candidate_staging_and_link_review_only_no_value_overwrite
PARTNER-PLAN-0059	59	Jilin	2024	2023_2025	S105	S105	Clinical Medicine	Clinical Medicine	five-year programme	five-year programme	3.0	dated_university_plan	school_published_plan_value	Institution-published admission-plan record					S105	Institution-published admission-plan record, 2024	https://lcxy.hebmu.edu.cn/a/2024/06/18/98D48AB005ED4035B722FF7629DC3E2C.html	https://lcxy.hebmu.edu.cn/resources/40/202406/1718678826267043905.jpg	2024-06-18	Non-English source value omitted; original value retained in the external data archive.	sources/clinical_college/lc_2024_0.jpg	9d855f6191f34d9eabfa753c1fbebb6bc08524e7bd71b385836d8bd5119cc213				False	one_candidate	1	1	not_reported				frozen_count_unavailable						True	False	candidate_staging_and_link_review_only_no_value_overwrite
PARTNER-PLAN-0060	60	Sichuan	2023	2023_2025	S053	S053	Clinical Medicine	Clinical Medicine	five-year / excellence in medicine experimental stream	five-year / excellence in medicine experimental stream	1.0	dated_university_plan	school_published_plan_value	Institution-published admission-plan record		100201			S053	Institution-published admission-plan record, 2023	https://www.nxmu.edu.cn/zsxxw/info/1049/2356.htm	https://www.nxmu.edu.cn/__local/2/86/D2/45F37A6437B5D4A4912BFF8D012_FCEBE7B4_EE8B.pdf	2023-06-22	PDF p1 table1 row6; column Sichuan	agent_history/sources/nxmu2023.pdf	1fb447782f12a5d93dc0b3a3f45db86e30d27944a127ded755710c798bee9497		Source-specific audit note; original-language detail is retained in the external data archive.		False	route_review_needed	1	0					training_route_unresolved						True	False	candidate_staging_and_link_review_only_no_value_overwrite
PARTNER-PLAN-0061	61	Sichuan	2023	2023_2025	S053	S053	Clinical Medicine	Clinical Medicine	five-year / standard	five-year / standard	8.0	dated_university_plan	school_published_plan_value	Institution-published admission-plan record		100201			S053	Institution-published admission-plan record, 2023	https://www.nxmu.edu.cn/zsxxw/info/1049/2356.htm	https://www.nxmu.edu.cn/__local/2/86/D2/45F37A6437B5D4A4912BFF8D012_FCEBE7B4_EE8B.pdf	2023-06-22	PDF p1 table1 row8; column Sichuan	agent_history/sources/nxmu2023.pdf	1fb447782f12a5d93dc0b3a3f45db86e30d27944a127ded755710c798bee9497		Source-specific audit note; original-language detail is retained in the external data archive.		False	multiple_candidates	4	4	not_reported				multiple_frozen_rows_unresolved						True	False	candidate_staging_and_link_review_only_no_value_overwrite
PARTNER-PLAN-0062	62	Sichuan	2023	2023_2025	S086	S086	Clinical Medicine	Clinical Medicine	five-year route	five-year route	5.0	dated_university_plan	school_published_plan_value	Institution-published admission-plan record					S086	Institution-published admission-plan record, 2023	https://zs.nhmu.edu.cn/2023/0605/c6862a106078/page.htm	https://zs.nhmu.edu.cn/2023/0605/c6862a106078/page.htm	2023-06-05	table 1; row 2; column 6	agent_sources/raw/nhmu-2023.html	469d6598dce27f922390f8f4265cc36a50ad88e4b48415e99a1b4087925a9e6d		Only province columns with numeric values were used; year-to-year header-total discrepancies are documented in nhmu_annual_checks.csv.		False	multiple_candidates	2	2	not_reported				multiple_frozen_rows_unresolved						True	False	candidate_staging_and_link_review_only_no_value_overwrite
PARTNER-PLAN-0063	63	Sichuan	2023	2023_2025	S104	S104	Clinical Medicine	Clinical Medicine	ordinary	ordinary	11.0	historical_plan_publication_date_unverified	historical_query_plan_value_date_unverified	Institution historical admission-plan query			Science and Engineering	Undergraduate batch 1	S104	Institution historical admission-plan query, 2023	https://zsb.hebmu.edu.cn/enroll/index.html	https://zsb.hebmu.edu.cn/enrollApi/planRecruit/getPlanRecruitByYearIDAndProvinceID		JSON data row 1	sources/hebmu_queries/plan_2023_23.json	58c72ff7223a65a80832ef404f699f03b90ca9ab717a6b9ca2e522e278c5c082	{"yearId":53,"provinceId":23}	A database field was not classified as a pre-application published plan solely because the column was labelled as a plan.		False	multiple_candidates	2	2	not_reported				multiple_frozen_rows_unresolved						True	False	candidate_staging_and_link_review_only_no_value_overwrite
PARTNER-PLAN-0064	64	Sichuan	2023	2023_2025	S105	S105	Clinical Medicine	Clinical Medicine	five-year programme	five-year programme	3.0	dated_university_plan	school_published_plan_value	Institution-published admission-plan record					S105	Institution-published admission-plan record, 2023	https://lcxy.hebmu.edu.cn/a/2023/06/26/A9A1ED3428694D6DABAD3781B5CE7F65.html	https://lcxy.hebmu.edu.cn/resources/40/202306/1687776103007094034.png	2023-06-26	Non-English source value omitted; original value retained in the external data archive.	sources/clinical_college/lc_2023_0.png	15bf9646e271aad61f4b66c4d9cc5889acc74cb421f72899c1c2a02e38839eda				False	multiple_candidates	2	2	not_reported				multiple_frozen_rows_unresolved						True	False	candidate_staging_and_link_review_only_no_value_overwrite
PARTNER-PLAN-0065	65	Sichuan	2023	2023_2025	S134	S134	Clinical Medicine	Clinical Medicine	five-year programme	five-year programme	4.0	dated_university_plan	school_published_plan_value	Institution-published admission-plan record			Science and Engineering	Regular undergraduate batch	S134	Institution-published admission-plan record, 2023	https://zs.sdsmu.edu.cn/2023/0530/c2489a117965/page.htm	https://zs.sdsmu.edu.cn/2023/0530/c2489a117965/page.htm	2023-05-30	table/page 1; row 3; column 29	sources/sds_2023.html	2924618b384d3c5efec119c0d2044223bcf1b58a6db7c4c780d4333e7b096aac				False	multiple_candidates	2	2	not_reported				multiple_frozen_rows_unresolved						True	False	candidate_staging_and_link_review_only_no_value_overwrite
PARTNER-PLAN-0066	66	Sichuan	2024	2023_2025	S053	S053	Clinical Medicine	Clinical Medicine	five-year / innovation talent training stream	five-year / innovation talent training stream	1.0	dated_university_plan	school_published_plan_value	Institution-published admission-plan record		100201			S053	Institution-published admission-plan record, 2024	https://www.nxmu.edu.cn/zsxxw/info/1049/2583.htm	https://www.nxmu.edu.cn/__local/1/1A/F0/5B2D441B4799B532B303A2FD7FF_0711AE03_11BD7.pdf	2024-06-22	PDF p1 table1 row5; column Sichuan	agent_history/sources/nxmu2024.pdf	3d42f0caf78d1711da41562b097effc3e957bb9a89d99d101e3745e7024d1a64		Source-specific audit note; original-language detail is retained in the external data archive.		False	route_review_needed	1	0					training_route_unresolved						True	False	candidate_staging_and_link_review_only_no_value_overwrite
PARTNER-PLAN-0067	67	Sichuan	2024	2023_2025	S053	S053	Clinical Medicine	Clinical Medicine	five-year / standard	five-year / standard	8.0	dated_university_plan	school_published_plan_value	Institution-published admission-plan record		100201			S053	Institution-published admission-plan record, 2024	https://www.nxmu.edu.cn/zsxxw/info/1049/2583.htm	https://www.nxmu.edu.cn/__local/1/1A/F0/5B2D441B4799B532B303A2FD7FF_0711AE03_11BD7.pdf	2024-06-22	PDF p1 table1 row7; column Sichuan	agent_history/sources/nxmu2024.pdf	3d42f0caf78d1711da41562b097effc3e957bb9a89d99d101e3745e7024d1a64		Source-specific audit note; original-language detail is retained in the external data archive.		False	multiple_candidates	4	4	not_reported				multiple_frozen_rows_unresolved						True	False	candidate_staging_and_link_review_only_no_value_overwrite
PARTNER-PLAN-0068	68	Sichuan	2024	2023_2025	S063	S063	Clinical Medicine	Clinical Medicine	five-year programme	five-year programme	4.0	dated_university_plan	school_published_plan_value	Institution-published admission-plan record			Science and Engineering		S063	Institution-published admission-plan record, 2024	https://zs.sdsmu.edu.cn/2024/0606/c2489a150414/page.htm	https://zs.sdsmu.edu.cn/2024/0606/c2489a150414/page.htm	2024-06-17	table/page 1; row 3; column 31	sources/sds_2024.html	321c21d80348b412ae725b8d9a3c9f8293bcf8dccc63a8b527e198d10c29a0ef				False	multiple_candidates	2	2	not_reported				multiple_frozen_rows_unresolved						True	False	candidate_staging_and_link_review_only_no_value_overwrite
PARTNER-PLAN-0069	69	Sichuan	2024	2023_2025	S086	S086	Clinical Medicine	Clinical Medicine	five-year route	five-year route	2.0	dated_university_plan	school_published_plan_value	Institution-published admission-plan record					S086	Institution-published admission-plan record, 2024	https://zs.nhmu.edu.cn/2024/0607/c6862a114770/page.htm	https://zs.nhmu.edu.cn/2024/0607/c6862a114770/page.htm	2024-06-07	table 1; row 2; column 9	agent_sources/raw/nhmu-2024.html	b22198e0249294c8fdb9fce1cd7e2f373978fdc3b695262923d9b28278a98f55		Only province columns with numeric values were used; year-to-year header-total discrepancies are documented in nhmu_annual_checks.csv.		False	multiple_candidates	2	2	not_reported				multiple_frozen_rows_unresolved						True	False	candidate_staging_and_link_review_only_no_value_overwrite
PARTNER-PLAN-0070	70	Sichuan	2024	2023_2025	S104	S104	Clinical Medicine	Clinical Medicine	ordinary	ordinary	10.0	historical_plan_publication_date_unverified	historical_query_plan_value_date_unverified	Institution historical admission-plan query			Science and Engineering	Undergraduate batch 1	S104	Institution historical admission-plan query, 2024	https://zsb.hebmu.edu.cn/enroll/index.html	https://zsb.hebmu.edu.cn/enrollApi/planRecruit/getPlanRecruitByYearIDAndProvinceID		JSON data row 1	sources/hebmu_queries/plan_2024_23.json	809998a735cfbef5f59448150372250c17b72caa63ddccaa4563061db4415b39	{"yearId":56,"provinceId":23}	A database field was not classified as a pre-application published plan solely because the column was labelled as a plan.		False	multiple_candidates	2	2	not_reported				multiple_frozen_rows_unresolved						True	False	candidate_staging_and_link_review_only_no_value_overwrite
PARTNER-PLAN-0071	71	Sichuan	2024	2023_2025	S105	S105	Clinical Medicine	Clinical Medicine	five-year programme	five-year programme	3.0	dated_university_plan	school_published_plan_value	Institution-published admission-plan record					S105	Institution-published admission-plan record, 2024	https://lcxy.hebmu.edu.cn/a/2024/06/18/98D48AB005ED4035B722FF7629DC3E2C.html	https://lcxy.hebmu.edu.cn/resources/40/202406/1718678826267043905.jpg	2024-06-18	Non-English source value omitted; original value retained in the external data archive.	sources/clinical_college/lc_2024_0.jpg	9d855f6191f34d9eabfa753c1fbebb6bc08524e7bd71b385836d8bd5119cc213				False	multiple_candidates	2	2	not_reported				multiple_frozen_rows_unresolved						True	False	candidate_staging_and_link_review_only_no_value_overwrite
PARTNER-PLAN-0072	72	Tianjin	2023	2023_2025	S104	S104	Clinical Medicine	Clinical Medicine	ordinary	ordinary	5.0	historical_plan_publication_date_unverified	historical_query_plan_value_date_unverified	Institution historical admission-plan query			Comprehensive reform	Regular-category undergraduate batch, Stage A	S104	Institution historical admission-plan query, 2023	https://zsb.hebmu.edu.cn/enroll/index.html	https://zsb.hebmu.edu.cn/enrollApi/planRecruit/getPlanRecruitByYearIDAndProvinceID		JSON data row 2	sources/hebmu_queries/plan_2023_3.json	18cb8a469914d0c9ed887d548adecb6fbc1b9c244d1bf8f2eb4e2af4628a3bff	{"yearId":53,"provinceId":3}	A database field was not classified as a pre-application published plan solely because the column was labelled as a plan.		False	no_matching_candidate	1	0					no_frozen_candidate						True	False	candidate_staging_and_link_review_only_no_value_overwrite
PARTNER-PLAN-0073	73	Tianjin	2023	2023_2025	S104	S104	Clinical Medicine (5+3 integrated)	Clinical Medicine (5+3 integrated)	extended_or_named_route	extended_or_named_route	3.0	historical_plan_publication_date_unverified	historical_query_plan_value_date_unverified	Institution historical admission-plan query			Comprehensive reform	Regular-category undergraduate batch, Stage A	S104	Institution historical admission-plan query, 2023	https://zsb.hebmu.edu.cn/enroll/index.html	https://zsb.hebmu.edu.cn/enrollApi/planRecruit/getPlanRecruitByYearIDAndProvinceID		JSON data row 1	sources/hebmu_queries/plan_2023_3.json	18cb8a469914d0c9ed887d548adecb6fbc1b9c244d1bf8f2eb4e2af4628a3bff	{"yearId":53,"provinceId":3}	A database field was not classified as a pre-application published plan solely because the column was labelled as a plan.		False	multiple_candidates	2	2	not_reported				multiple_frozen_rows_unresolved						True	False	candidate_staging_and_link_review_only_no_value_overwrite
PARTNER-PLAN-0074	74	Tianjin	2023	2023_2025	S105	S105	Clinical Medicine	Clinical Medicine	five-year programme	five-year programme	3.0	dated_university_plan	school_published_plan_value	Institution-published admission-plan record					S105	Institution-published admission-plan record, 2023	https://lcxy.hebmu.edu.cn/a/2023/06/26/A9A1ED3428694D6DABAD3781B5CE7F65.html	https://lcxy.hebmu.edu.cn/resources/40/202306/1687776103007094034.png	2023-06-26	Non-English source value omitted; original value retained in the external data archive.	sources/clinical_college/lc_2023_0.png	15bf9646e271aad61f4b66c4d9cc5889acc74cb421f72899c1c2a02e38839eda				False	no_matching_candidate	1	0					no_frozen_candidate						True	False	candidate_staging_and_link_review_only_no_value_overwrite
PARTNER-PLAN-0075	75	Tianjin	2023	2023_2025	S134	S134	Clinical Medicine	Clinical Medicine	five-year programme	five-year programme	2.0	dated_university_plan	school_published_plan_value	Institution-published admission-plan record			Chemistry and Biology	Regular undergraduate batch	S134	Institution-published admission-plan record, 2023	https://zs.sdsmu.edu.cn/2023/0530/c2489a117965/page.htm	https://zs.sdsmu.edu.cn/2023/0530/c2489a117965/page.htm	2023-05-30	table/page 1; row 3; column 7	sources/sds_2023.html	2924618b384d3c5efec119c0d2044223bcf1b58a6db7c4c780d4333e7b096aac				False	no_matching_candidate	1	0					no_frozen_candidate						True	False	candidate_staging_and_link_review_only_no_value_overwrite
PARTNER-PLAN-0076	76	Tianjin	2024	2023_2025	S063	S063	Clinical Medicine	Clinical Medicine	five-year programme	five-year programme	2.0	dated_university_plan	school_published_plan_value	Institution-published admission-plan record			Comprehensive reform		S063	Institution-published admission-plan record, 2024	https://zs.sdsmu.edu.cn/2024/0606/c2489a150414/page.htm	https://zs.sdsmu.edu.cn/2024/0606/c2489a150414/page.htm	2024-06-17	table/page 1; row 3; column 7	sources/sds_2024.html	321c21d80348b412ae725b8d9a3c9f8293bcf8dccc63a8b527e198d10c29a0ef				False	no_matching_candidate	1	0					no_frozen_candidate						True	False	candidate_staging_and_link_review_only_no_value_overwrite
PARTNER-PLAN-0077	77	Tianjin	2024	2023_2025	S104	S104	Clinical Medicine	Clinical Medicine	ordinary	ordinary	5.0	historical_plan_publication_date_unverified	historical_query_plan_value_date_unverified	Institution historical admission-plan query			Comprehensive reform	Regular-category undergraduate batch, Stage A	S104	Institution historical admission-plan query, 2024	https://zsb.hebmu.edu.cn/enroll/index.html	https://zsb.hebmu.edu.cn/enrollApi/planRecruit/getPlanRecruitByYearIDAndProvinceID		JSON data row 2	sources/hebmu_queries/plan_2024_3.json	75b682887efeeba052854541637e3612d6ed5a3d926d9bbb82a5b2e310a19be0	{"yearId":56,"provinceId":3}	A database field was not classified as a pre-application published plan solely because the column was labelled as a plan.		False	no_matching_candidate	1	0					no_frozen_candidate						True	False	candidate_staging_and_link_review_only_no_value_overwrite
PARTNER-PLAN-0078	78	Tianjin	2024	2023_2025	S104	S104	Clinical Medicine (5+3 integrated)	Clinical Medicine (5+3 integrated)	extended_or_named_route	extended_or_named_route	3.0	historical_plan_publication_date_unverified	historical_query_plan_value_date_unverified	Institution historical admission-plan query			Comprehensive reform	Regular-category undergraduate batch, Stage A	S104	Institution historical admission-plan query, 2024	https://zsb.hebmu.edu.cn/enroll/index.html	https://zsb.hebmu.edu.cn/enrollApi/planRecruit/getPlanRecruitByYearIDAndProvinceID		JSON data row 1	sources/hebmu_queries/plan_2024_3.json	75b682887efeeba052854541637e3612d6ed5a3d926d9bbb82a5b2e310a19be0	{"yearId":56,"provinceId":3}	A database field was not classified as a pre-application published plan solely because the column was labelled as a plan.		False	no_matching_candidate	1	0					no_frozen_candidate						True	False	candidate_staging_and_link_review_only_no_value_overwrite
PARTNER-PLAN-0079	79	Tianjin	2024	2023_2025	S105	S105	Clinical Medicine	Clinical Medicine	five-year programme	five-year programme	3.0	dated_university_plan	school_published_plan_value	Institution-published admission-plan record					S105	Institution-published admission-plan record, 2024	https://lcxy.hebmu.edu.cn/a/2024/06/18/98D48AB005ED4035B722FF7629DC3E2C.html	https://lcxy.hebmu.edu.cn/resources/40/202406/1718678826267043905.jpg	2024-06-18	Non-English source value omitted; original value retained in the external data archive.	sources/clinical_college/lc_2024_0.jpg	9d855f6191f34d9eabfa753c1fbebb6bc08524e7bd71b385836d8bd5119cc213				False	no_matching_candidate	1	0					no_frozen_candidate						True	False	candidate_staging_and_link_review_only_no_value_overwrite
PARTNER-PLAN-0080	80	Tianjin	2025	2023_2025	S063	S063	Clinical Medicine	Clinical Medicine	five-year programme	five-year programme	2.0	dated_university_plan	school_published_plan_value	Institution-published admission-plan record			Comprehensive reform		S063	Institution-published admission-plan record, 2025	https://zs.sdsmu.edu.cn/2025/0616/c2489a150415/page.htm	https://zs.sdsmu.edu.cn/2025/0616/c2489a150415/page.htm	2025-06-17	table/page 1; row 3; column 7	sources/sds_2025.html	2438b8ae32e8923aa8561eaea9d0f5e18d962ea532cc8441006519610d7704f7				False	one_candidate	1	1	reported_count_definition_not_verified	published_count_unverified	published_count_unverified=2.0	published_count_unverified	single_link_value_matches_frozen_count						True	False	candidate_staging_and_link_review_only_no_value_overwrite
PARTNER-PLAN-0081	81	Tianjin	2025	2023_2025	S104	S104	Clinical Medicine	Clinical Medicine	ordinary	ordinary	5.0	historical_plan_publication_date_unverified	historical_query_plan_value_date_unverified	Institution historical admission-plan query			Comprehensive reform	Regular-category undergraduate batch, Stage A	S104	Institution historical admission-plan query, 2025	https://zsb.hebmu.edu.cn/enroll/index.html	https://zsb.hebmu.edu.cn/enrollApi/planRecruit/getPlanRecruitByYearIDAndProvinceID		JSON data row 2	sources/hebmu_queries/plan_2025_3.json	d8e4e6d9539feec07ede27ebee49535c562d352e388f5e30d30af5f4d265d310	{"yearId":59,"provinceId":3}	A database field was not classified as a pre-application published plan solely because the column was labelled as a plan.		False	one_candidate	1	1	not_reported				frozen_count_unavailable						True	False	candidate_staging_and_link_review_only_no_value_overwrite
PARTNER-PLAN-0082	82	Tianjin	2025	2023_2025	S104	S104	Clinical Medicine (5+3 integrated)	Clinical Medicine (5+3 integrated)	extended_or_named_route	extended_or_named_route	3.0	historical_plan_publication_date_unverified	historical_query_plan_value_date_unverified	Institution historical admission-plan query			Comprehensive reform	Regular-category undergraduate batch, Stage A	S104	Institution historical admission-plan query, 2025	https://zsb.hebmu.edu.cn/enroll/index.html	https://zsb.hebmu.edu.cn/enrollApi/planRecruit/getPlanRecruitByYearIDAndProvinceID		JSON data row 1	sources/hebmu_queries/plan_2025_3.json	d8e4e6d9539feec07ede27ebee49535c562d352e388f5e30d30af5f4d265d310	{"yearId":59,"provinceId":3}	A database field was not classified as a pre-application published plan solely because the column was labelled as a plan.		False	one_candidate	1	1	not_reported				frozen_count_unavailable						True	False	candidate_staging_and_link_review_only_no_value_overwrite
PARTNER-PLAN-0083	83	Tianjin	2025	2023_2025	S105	S105	Clinical Medicine	Clinical Medicine	five-year programme	five-year programme	3.0	dated_university_plan	school_published_plan_value	Institution-published admission-plan record					S105	Institution-published admission-plan record, 2025	https://lcxy.hebmu.edu.cn/a/2025/06/13/599ADA7C3C5145C1A95F581BDEFA1E09.html	https://lcxy.hebmu.edu.cn/resources/40/202506/1749782230824031176.jpg	2025-06-13	Non-English source value omitted; original value retained in the external data archive.	sources/clinical_college/lc_2025_0.jpg	b2981a664d28753ff00c60889f667eadf20cd652513a80b9386a7f310812f1a8				False	no_matching_candidate	1	0					no_frozen_candidate						True	False	candidate_staging_and_link_review_only_no_value_overwrite
PARTNER-PLAN-0084	84	Ningxia	2017	2017_2022	S046	S046	Clinical Medicine	Clinical Medicine	five-year programme	five-year programme	3.0	dated_university_plan	school_published_plan_value	Institution-published admission-plan record			Science and Engineering	Regular-category undergraduate	S046	Institution-published admission-plan record, 2017	https://recruit.dmu.edu.cn/info/1010/1027.htm	https://recruit.dmu.edu.cn/__local/3/80/D8/E276BE9A8F3AC1D57CD2849230F_E8D52343_E751.pdf	2017-06-04	table/page 1; row 7; column 29	sources/dmu_2017.pdf	307638d80f3ac53ba406f644203b486930d6ee67c23afd967ac7bc0b5de72429				False	no_matching_candidate	1	0					no_frozen_candidate						True	False	candidate_staging_and_link_review_only_no_value_overwrite
PARTNER-PLAN-0085	85	Ningxia	2017	2017_2022	S046	S046	Clinical Medicine (5+3 integrated)	Clinical Medicine (5+3 integrated)	5+3 integrated route	5+3 integrated route	2.0	dated_university_plan	school_published_plan_value	Institution-published admission-plan record			Science and Engineering	Regular-category undergraduate	S046	Institution-published admission-plan record, 2017	https://recruit.dmu.edu.cn/info/1010/1027.htm	https://recruit.dmu.edu.cn/__local/3/80/D8/E276BE9A8F3AC1D57CD2849230F_E8D52343_E751.pdf	2017-06-04	table/page 1; row 6; column 29	sources/dmu_2017.pdf	307638d80f3ac53ba406f644203b486930d6ee67c23afd967ac7bc0b5de72429				False	no_matching_candidate	1	0					no_frozen_candidate						True	False	candidate_staging_and_link_review_only_no_value_overwrite
PARTNER-PLAN-0086	86	Ningxia	2017	2017_2022	S053	S053	Clinical Medicine	Clinical Medicine	five-year / standard	five-year / standard	130.0	dated_university_plan	school_published_plan_value	Institution-published admission-plan record		100201			S053	Institution-published admission-plan record, 2017	https://www.nxmu.edu.cn/zsxxw/info/1049/1030.htm	https://www.nxmu.edu.cn/zsxxw/info/1049/1030.htm	2017-06-21	html tr 6; column Ningxia	agent_history/sources/nxmu2017.html	0706461adf05be26b858827f62a9e0bf3263d28b3f0c412aad7f2bfdcc169986		Source-specific audit note; original-language detail is retained in the external data archive.		False	no_matching_candidate	1	0					no_frozen_candidate						True	False	candidate_staging_and_link_review_only_no_value_overwrite
PARTNER-PLAN-0087	87	Ningxia	2017	2017_2022	S104	S104	Clinical Medicine	Clinical Medicine	ordinary	ordinary	11.0	historical_plan_publication_date_unverified	historical_query_plan_value_date_unverified	Institution historical admission-plan query			Science and Engineering	Undergraduate batch 1	S104	Institution historical admission-plan query, 2017	https://zsb.hebmu.edu.cn/enroll/index.html	https://zsb.hebmu.edu.cn/enrollApi/planRecruit/getPlanRecruitByYearIDAndProvinceID		JSON data row 1	sources/hebmu_queries/plan_2017_28.json	a23963ab2be01dfe88441a9722d4c4c7386b8c260fe2b513e463b52e9bf7c000	{"yearId":40,"provinceId":28}	A database field was not classified as a pre-application published plan solely because the column was labelled as a plan.		False	no_matching_candidate	1	0					no_frozen_candidate						True	False	candidate_staging_and_link_review_only_no_value_overwrite
PARTNER-PLAN-0088	88	Ningxia	2018	2017_2022	S046	S046	Clinical Medicine	Clinical Medicine	five-year programme	five-year programme	6.0	dated_university_plan	school_published_plan_value	Institution-published admission-plan record			Science and Engineering	Regular-category undergraduate	S046	Institution-published admission-plan record, 2018	https://recruit.dmu.edu.cn/info/1010/1028.htm	https://recruit.dmu.edu.cn/__local/E/A6/AF/860BC63CD683D33C533BA05C936_53A89053_19D43.pdf	2018-06-04	table/page 1; row 6; column 30	sources/dmu_2018.pdf	3639f7ac14349cb8c91d2a85dd184ef346344ff282a5899f29be6b3b76f9d559				False	no_matching_candidate	1	0					no_frozen_candidate						True	False	candidate_staging_and_link_review_only_no_value_overwrite
PARTNER-PLAN-0089	89	Ningxia	2018	2017_2022	S046	S046	Clinical Medicine (5+3 integrated)	Clinical Medicine (5+3 integrated)	5+3 integrated route	5+3 integrated route	2.0	dated_university_plan	school_published_plan_value	Institution-published admission-plan record			Science and Engineering	Regular-category undergraduate	S046	Institution-published admission-plan record, 2018	https://recruit.dmu.edu.cn/info/1010/1028.htm	https://recruit.dmu.edu.cn/__local/E/A6/AF/860BC63CD683D33C533BA05C936_53A89053_19D43.pdf	2018-06-04	table/page 1; row 5; column 30	sources/dmu_2018.pdf	3639f7ac14349cb8c91d2a85dd184ef346344ff282a5899f29be6b3b76f9d559				False	no_matching_candidate	1	0					no_frozen_candidate						True	False	candidate_staging_and_link_review_only_no_value_overwrite
PARTNER-PLAN-0090	90	Ningxia	2018	2017_2022	S053	S053	Clinical Medicine	Clinical Medicine	five-year / standard	five-year / standard	115.0	dated_university_plan	school_published_plan_value	Institution-published admission-plan record		100201			S053	Institution-published admission-plan record, 2018	https://www.nxmu.edu.cn/zsxxw/info/1049/1026.htm	https://www.nxmu.edu.cn/__local/3/29/6D/A924AFFF6AF18B2BE65957B290B_19B01821_71F76.jpg	2018-06-11	Non-English source value omitted; original value retained in the external data archive.	agent_history/sources/nxmu2018.jpg	a73b6aeb6d1599dcaa3dcbb76fbb169ffeaa1caf650cb316c6c168852ba24ed1		Source-specific audit note; original-language detail is retained in the external data archive.		False	no_matching_candidate	1	0					no_frozen_candidate						True	False	candidate_staging_and_link_review_only_no_value_overwrite
PARTNER-PLAN-0091	91	Ningxia	2018	2017_2022	S104	S104	Clinical Medicine	Clinical Medicine	ordinary	ordinary	11.0	historical_plan_publication_date_unverified	historical_query_plan_value_date_unverified	Institution historical admission-plan query			Science and Engineering	Undergraduate batch 1	S104	Institution historical admission-plan query, 2018	https://zsb.hebmu.edu.cn/enroll/index.html	https://zsb.hebmu.edu.cn/enrollApi/planRecruit/getPlanRecruitByYearIDAndProvinceID		JSON data row 1	sources/hebmu_queries/plan_2018_28.json	dbb29a3543809d1413b7af713ee03328f1e189ffda10f8f5b3dd168386db1d6f	{"yearId":41,"provinceId":28}	A database field was not classified as a pre-application published plan solely because the column was labelled as a plan.	DUP-001	True	no_matching_candidate	1	0					no_frozen_candidate						True	False	candidate_staging_and_link_review_only_no_value_overwrite
PARTNER-PLAN-0092	92	Ningxia	2018	2017_2022	S104	S104	Clinical Medicine	Clinical Medicine	ordinary	ordinary	5.0	historical_plan_publication_date_unverified	historical_query_plan_value_date_unverified	Institution historical admission-plan query			Science and Engineering	Undergraduate batch 1	S104	Institution historical admission-plan query, 2018	https://zsb.hebmu.edu.cn/enroll/index.html	https://zsb.hebmu.edu.cn/enrollApi/planRecruit/getPlanRecruitByYearIDAndProvinceID		JSON data row 5	sources/hebmu_queries/plan_2018_28.json	dbb29a3543809d1413b7af713ee03328f1e189ffda10f8f5b3dd168386db1d6f	{"yearId":41,"provinceId":28}	A database field was not classified as a pre-application published plan solely because the column was labelled as a plan.	DUP-001	True	no_matching_candidate	1	0					no_frozen_candidate						True	False	candidate_staging_and_link_review_only_no_value_overwrite
PARTNER-PLAN-0093	93	Ningxia	2019	2017_2022	S053	S053	Clinical Medicine	Clinical Medicine	five-year / standard	five-year / standard	115.0	dated_university_plan	school_published_plan_value	Institution-published admission-plan record		100201			S053	Institution-published admission-plan record, 2019	https://www.nxmu.edu.cn/zsxxw/info/1049/1025.htm	https://www.nxmu.edu.cn/zsxxw/info/1049/1025.htm	2019-06-24	html tr 6; column Ningxia	agent_history/sources/nxmu2019.html	bb5846ff21b6f25334ea24543730b5683aef962f1a1b775b82647afdf92d00e6		Source-specific audit note; original-language detail is retained in the external data archive.		False	no_matching_candidate	1	0					no_frozen_candidate						True	False	candidate_staging_and_link_review_only_no_value_overwrite
PARTNER-PLAN-0094	94	Ningxia	2019	2017_2022	S104	S104	Clinical Medicine	Clinical Medicine	ordinary	ordinary	9.0	historical_plan_publication_date_unverified	historical_query_plan_value_date_unverified	Institution historical admission-plan query			Science	Undergraduate batch 1	S104	Institution historical admission-plan query, 2019	https://zsb.hebmu.edu.cn/enroll/index.html	https://zsb.hebmu.edu.cn/enrollApi/planRecruit/getPlanRecruitByYearIDAndProvinceID		JSON data row 1	sources/hebmu_queries/plan_2019_28.json	1bed4ee7bb3c21664cacbbeb0f8453d47959aca12b2b93731b2a5d2cd84f6332	{"yearId":42,"provinceId":28}	A database field was not classified as a pre-application published plan solely because the column was labelled as a plan.		False	no_matching_candidate	1	0					no_frozen_candidate						True	False	candidate_staging_and_link_review_only_no_value_overwrite
PARTNER-PLAN-0095	95	Ningxia	2019	2017_2022	S134	S134	Clinical Medicine	Clinical Medicine	five-year programme	five-year programme	4.0	dated_university_plan	school_published_plan_value	Institution-published admission-plan record			Science and Engineering	Regular undergraduate batch	S134	Institution-published admission-plan record, 2019	https://zs.sdsmu.edu.cn/2019/0617/c2489a59468/page.htm	https://zs.sdsmu.edu.cn/2019/0617/c2489a59468/page.htm	2019-06-17	table/page 1; row 3; column 34	sources/sds_2019.html	e5998ca450fee32a6378ea52038c52bde795cce62db257534b83ae613eb2bcca				False	no_matching_candidate	1	0					no_frozen_candidate						True	False	candidate_staging_and_link_review_only_no_value_overwrite
PARTNER-PLAN-0096	96	Ningxia	2020	2017_2022	S053	S053	Clinical Medicine	Clinical Medicine	five-year / standard	five-year / standard	115.0	dated_university_plan	school_published_plan_value	Institution-published admission-plan record		100201			S053	Institution-published admission-plan record, 2020	https://www.nxmu.edu.cn/zsxxw/info/1049/1021.htm	https://www.nxmu.edu.cn/__local/9/20/8C/7645F48954AFF561BA64D12310B_09BE38EE_11316.gif	2020-06-29	Non-English source value omitted; original value retained in the external data archive.	agent_history/sources/nxmu2020.gif	305929d6f400c409561dc2342754236d7a34bf2c5445e1e21943375095a0dce2		Source-specific audit note; original-language detail is retained in the external data archive.		False	no_matching_candidate	1	0					no_frozen_candidate						True	False	candidate_staging_and_link_review_only_no_value_overwrite
PARTNER-PLAN-0097	97	Ningxia	2020	2017_2022	S104	S104	Clinical Medicine	Clinical Medicine	ordinary	ordinary	7.0	historical_plan_publication_date_unverified	historical_query_plan_value_date_unverified	Institution historical admission-plan query			Science and Engineering	Undergraduate batch 1	S104	Institution historical admission-plan query, 2020	https://zsb.hebmu.edu.cn/enroll/index.html	https://zsb.hebmu.edu.cn/enrollApi/planRecruit/getPlanRecruitByYearIDAndProvinceID		JSON data row 1	sources/hebmu_queries/plan_2020_28.json	ab0109fe7130712cbf3deacb3e823bb62f9cd9ee727afe80f77015693566509e	{"yearId":44,"provinceId":28}	A database field was not classified as a pre-application published plan solely because the column was labelled as a plan.		False	no_matching_candidate	1	0					no_frozen_candidate						True	False	candidate_staging_and_link_review_only_no_value_overwrite
PARTNER-PLAN-0098	98	Ningxia	2020	2017_2022	S134	S134	Clinical Medicine	Clinical Medicine	five-year programme	five-year programme	4.0	dated_university_plan	school_published_plan_value	Institution-published admission-plan record			Science and Engineering	Regular undergraduate batch	S134	Institution-published admission-plan record, 2020	https://zs.sdsmu.edu.cn/2020/0710/c2489a72518/page.htm	https://zs.sdsmu.edu.cn/2020/0710/c2489a72518/page.htm	2020-07-10	table/page 1; row 4; column 35	sources/sds_2020.html	455bdd3365f03affbeb258b2c3ef9129ea58476f8c2a7907421da84e2d5f1987				False	no_matching_candidate	1	0					no_frozen_candidate						True	False	candidate_staging_and_link_review_only_no_value_overwrite
PARTNER-PLAN-0099	99	Ningxia	2021	2017_2022	S053	S053	Clinical Medicine	Clinical Medicine	five-year / standard	five-year / standard	110.0	dated_university_plan	school_published_plan_value	Institution-published admission-plan record		100201			S053	Institution-published admission-plan record, 2021	https://www.nxmu.edu.cn/zsxxw/info/1049/1847.htm	https://www.nxmu.edu.cn/__local/E/98/0A/BA307A8F64C38A9037E9A3B3892_B9FD4E47_ECFE.pdf	2021-06-15	PDF p1 table1 row5; column Ningxia	agent_history/sources/nxmu2021.pdf	09eb9a606236a703dd1612459e4303d2096fb0b29a8d3e647a83e900a4cea9ff		Source-specific audit note; original-language detail is retained in the external data archive.		False	no_matching_candidate	1	0					no_frozen_candidate						True	False	candidate_staging_and_link_review_only_no_value_overwrite
PARTNER-PLAN-0100	100	Ningxia	2021	2017_2022	S104	S104	Clinical Medicine	Clinical Medicine	ordinary	ordinary	7.0	historical_plan_publication_date_unverified	historical_query_plan_value_date_unverified	Institution historical admission-plan query			Science and Engineering	Undergraduate batch 1	S104	Institution historical admission-plan query, 2021	https://zsb.hebmu.edu.cn/enroll/index.html	https://zsb.hebmu.edu.cn/enrollApi/planRecruit/getPlanRecruitByYearIDAndProvinceID		JSON data row 1	sources/hebmu_queries/plan_2021_28.json	3aa455c8e9e3df46f5a42f250e67e61d9150e76bdd8eb50c1e087a7e3daa5175	{"yearId":47,"provinceId":28}	A database field was not classified as a pre-application published plan solely because the column was labelled as a plan.		False	one_candidate	1	1	not_reported				frozen_count_unavailable						True	False	candidate_staging_and_link_review_only_no_value_overwrite
PARTNER-PLAN-0101	101	Ningxia	2021	2017_2022	S134	S134	Clinical Medicine	Clinical Medicine	five-year programme	five-year programme	4.0	dated_university_plan	school_published_plan_value	Institution-published admission-plan record			Science and Engineering	Regular undergraduate batch	S134	Institution-published admission-plan record, 2021	https://zs.sdsmu.edu.cn/2021/0616/c2489a86741/page.htm	https://zs.sdsmu.edu.cn/2021/0616/c2489a86741/page.htm	2021-06-16	table/page 1; row 4; column 36	sources/sds_2021.html	830bd37bbd56da4a7a1d38e102bb506948ae3f20518d37fb9f2ba5eb499a0016				False	one_candidate	1	1	not_reported				frozen_count_unavailable						True	False	candidate_staging_and_link_review_only_no_value_overwrite
PARTNER-PLAN-0102	102	Anhui	2023	2023_2025	S086	S086	Clinical Medicine	Clinical Medicine	five-year route	five-year route	5.0	dated_university_plan	school_published_plan_value	Institution-published admission-plan record					S086	Institution-published admission-plan record, 2023	https://zs.nhmu.edu.cn/2023/0605/c6862a106078/page.htm	https://zs.nhmu.edu.cn/2023/0605/c6862a106078/page.htm	2023-06-05	table 1; row 2; column 4	agent_sources/raw/nhmu-2023.html	469d6598dce27f922390f8f4265cc36a50ad88e4b48415e99a1b4087925a9e6d		Only province columns with numeric values were used; year-to-year header-total discrepancies are documented in nhmu_annual_checks.csv.		False	one_candidate	1	1	not_reported				frozen_count_unavailable						True	False	candidate_staging_and_link_review_only_no_value_overwrite
PARTNER-PLAN-0103	103	Anhui	2023	2023_2025	S104	S104	Clinical Medicine	Clinical Medicine	ordinary	ordinary	7.0	historical_plan_publication_date_unverified	historical_query_plan_value_date_unverified	Institution historical admission-plan query			Science and Engineering	Arts/Science undergraduate batch 1	S104	Institution historical admission-plan query, 2023	https://zsb.hebmu.edu.cn/enroll/index.html	https://zsb.hebmu.edu.cn/enrollApi/planRecruit/getPlanRecruitByYearIDAndProvinceID		JSON data row 2	sources/hebmu_queries/plan_2023_12.json	f1e0fac774dbeba39f8343ed8aa2d82ef6f8ae6df8425ff5de3b54fc1c42b83c	{"yearId":53,"provinceId":12}	A database field was not classified as a pre-application published plan solely because the column was labelled as a plan.		False	one_candidate	1	1	not_reported				frozen_count_unavailable						True	False	candidate_staging_and_link_review_only_no_value_overwrite
PARTNER-PLAN-0104	104	Anhui	2023	2023_2025	S105	S105	Clinical Medicine	Clinical Medicine	five-year programme	five-year programme	5.0	dated_university_plan	school_published_plan_value	Institution-published admission-plan record					S105	Institution-published admission-plan record, 2023	https://lcxy.hebmu.edu.cn/a/2023/06/26/A9A1ED3428694D6DABAD3781B5CE7F65.html	https://lcxy.hebmu.edu.cn/resources/40/202306/1687776103007094034.png	2023-06-26	Non-English source value omitted; original value retained in the external data archive.	sources/clinical_college/lc_2023_0.png	15bf9646e271aad61f4b66c4d9cc5889acc74cb421f72899c1c2a02e38839eda				False	one_candidate	1	1	not_reported				frozen_count_unavailable						True	False	candidate_staging_and_link_review_only_no_value_overwrite
PARTNER-PLAN-0105	105	Anhui	2023	2023_2025	S134	S134	Clinical Medicine	Clinical Medicine	five-year programme	five-year programme	6.0	dated_university_plan	school_published_plan_value	Institution-published admission-plan record			Science and Engineering	Regular undergraduate batch	S134	Institution-published admission-plan record, 2023	https://zs.sdsmu.edu.cn/2023/0530/c2489a117965/page.htm	https://zs.sdsmu.edu.cn/2023/0530/c2489a117965/page.htm	2023-05-30	table/page 1; row 3; column 25	sources/sds_2023.html	2924618b384d3c5efec119c0d2044223bcf1b58a6db7c4c780d4333e7b096aac				False	one_candidate	1	1	not_reported				frozen_count_unavailable						True	False	candidate_staging_and_link_review_only_no_value_overwrite
PARTNER-PLAN-0106	106	Anhui	2024	2023_2025	S053	S053	Clinical Medicine	Clinical Medicine	five-year / innovation talent training stream	five-year / innovation talent training stream	1.0	dated_university_plan	school_published_plan_value	Institution-published admission-plan record		100201			S053	Institution-published admission-plan record, 2024	https://www.nxmu.edu.cn/zsxxw/info/1049/2583.htm	https://www.nxmu.edu.cn/__local/1/1A/F0/5B2D441B4799B532B303A2FD7FF_0711AE03_11BD7.pdf	2024-06-22	PDF p1 table1 row5; column Anhui	agent_history/sources/nxmu2024.pdf	3d42f0caf78d1711da41562b097effc3e957bb9a89d99d101e3745e7024d1a64		Source-specific audit note; original-language detail is retained in the external data archive.		False	route_review_needed	1	0					training_route_unresolved						True	False	candidate_staging_and_link_review_only_no_value_overwrite
PARTNER-PLAN-0107	107	Anhui	2024	2023_2025	S053	S053	Clinical Medicine	Clinical Medicine	five-year / standard	five-year / standard	8.0	dated_university_plan	school_published_plan_value	Institution-published admission-plan record		100201			S053	Institution-published admission-plan record, 2024	https://www.nxmu.edu.cn/zsxxw/info/1049/2583.htm	https://www.nxmu.edu.cn/__local/1/1A/F0/5B2D441B4799B532B303A2FD7FF_0711AE03_11BD7.pdf	2024-06-22	PDF p1 table1 row7; column Anhui	agent_history/sources/nxmu2024.pdf	3d42f0caf78d1711da41562b097effc3e957bb9a89d99d101e3745e7024d1a64		Source-specific audit note; original-language detail is retained in the external data archive.		False	multiple_candidates	2	2	not_reported				multiple_frozen_rows_unresolved						True	False	candidate_staging_and_link_review_only_no_value_overwrite
PARTNER-PLAN-0108	108	Anhui	2024	2023_2025	S063	S063	Clinical Medicine	Clinical Medicine	five-year programme	five-year programme	6.0	dated_university_plan	school_published_plan_value	Institution-published admission-plan record			Physics		S063	Institution-published admission-plan record, 2024	https://zs.sdsmu.edu.cn/2024/0606/c2489a150414/page.htm	https://zs.sdsmu.edu.cn/2024/0606/c2489a150414/page.htm	2024-06-17	table/page 1; row 3; column 22	sources/sds_2024.html	321c21d80348b412ae725b8d9a3c9f8293bcf8dccc63a8b527e198d10c29a0ef				False	one_candidate	1	1	not_reported				frozen_count_unavailable						True	False	candidate_staging_and_link_review_only_no_value_overwrite
PARTNER-PLAN-0109	109	Anhui	2024	2023_2025	S086	S086	Clinical Medicine	Clinical Medicine	five-year route	five-year route	2.0	dated_university_plan	school_published_plan_value	Institution-published admission-plan record					S086	Institution-published admission-plan record, 2024	https://zs.nhmu.edu.cn/2024/0607/c6862a114770/page.htm	https://zs.nhmu.edu.cn/2024/0607/c6862a114770/page.htm	2024-06-07	table 1; row 2; column 3	agent_sources/raw/nhmu-2024.html	b22198e0249294c8fdb9fce1cd7e2f373978fdc3b695262923d9b28278a98f55		Only province columns with numeric values were used; year-to-year header-total discrepancies are documented in nhmu_annual_checks.csv.		False	one_candidate	1	1	not_reported				frozen_count_unavailable						True	False	candidate_staging_and_link_review_only_no_value_overwrite
PARTNER-PLAN-0110	110	Anhui	2024	2023_2025	S104	S104	Clinical Medicine	Clinical Medicine	ordinary	ordinary	7.0	historical_plan_publication_date_unverified	historical_query_plan_value_date_unverified	Institution historical admission-plan query			Physics	Regular undergraduate batch	S104	Institution historical admission-plan query, 2024	https://zsb.hebmu.edu.cn/enroll/index.html	https://zsb.hebmu.edu.cn/enrollApi/planRecruit/getPlanRecruitByYearIDAndProvinceID		JSON data row 2	sources/hebmu_queries/plan_2024_12.json	dfd9b6b986001cfee4d6607d431a469f946d3f0b34714120e40710070c771733	{"yearId":56,"provinceId":12}	A database field was not classified as a pre-application published plan solely because the column was labelled as a plan.		False	one_candidate	1	1	not_reported				frozen_count_unavailable						True	False	candidate_staging_and_link_review_only_no_value_overwrite
PARTNER-PLAN-0111	111	Anhui	2024	2023_2025	S105	S105	Clinical Medicine	Clinical Medicine	five-year programme	five-year programme	4.0	dated_university_plan	school_published_plan_value	Institution-published admission-plan record					S105	Institution-published admission-plan record, 2024	https://lcxy.hebmu.edu.cn/a/2024/06/18/98D48AB005ED4035B722FF7629DC3E2C.html	https://lcxy.hebmu.edu.cn/resources/40/202406/1718678826267043905.jpg	2024-06-18	Non-English source value omitted; original value retained in the external data archive.	sources/clinical_college/lc_2024_0.jpg	9d855f6191f34d9eabfa753c1fbebb6bc08524e7bd71b385836d8bd5119cc213				False	one_candidate	1	1	not_reported				frozen_count_unavailable						True	False	candidate_staging_and_link_review_only_no_value_overwrite
PARTNER-PLAN-0112	112	Anhui	2025	2023_2025	S053	S053	Clinical Medicine	Clinical Medicine	five-year / innovation talent training stream	five-year / innovation talent training stream	1.0	dated_university_plan	school_published_plan_value	Institution-published admission-plan record		100201			S053	Institution-published admission-plan record, 2025	https://www.nxmu.edu.cn/zsxxw/info/1049/2714.htm	https://www.nxmu.edu.cn/__local/8/0B/23/061EB42F8C19FA7B3D5B97477FE_33C7D260_184D4.pdf	2025-06-11	PDF p1 table1 row4; column Anhui	agent_history/sources/nxmu2025.pdf	178f8c8c787556613e70452dba1217a7d9c35de63e367c21a20dfef1bb24b25d		Source-specific audit note; original-language detail is retained in the external data archive.		False	route_review_needed	1	0					training_route_unresolved						True	False	candidate_staging_and_link_review_only_no_value_overwrite
PARTNER-PLAN-0113	113	Anhui	2025	2023_2025	S053	S053	Clinical Medicine	Clinical Medicine	five-year / standard	five-year / standard	6.0	dated_university_plan	school_published_plan_value	Institution-published admission-plan record		100201			S053	Institution-published admission-plan record, 2025	https://www.nxmu.edu.cn/zsxxw/info/1049/2714.htm	https://www.nxmu.edu.cn/__local/8/0B/23/061EB42F8C19FA7B3D5B97477FE_33C7D260_184D4.pdf	2025-06-11	PDF p1 table1 row8; column Anhui	agent_history/sources/nxmu2025.pdf	178f8c8c787556613e70452dba1217a7d9c35de63e367c21a20dfef1bb24b25d		Source-specific audit note; original-language detail is retained in the external data archive.		False	multiple_candidates	2	2	not_reported				multiple_frozen_rows_unresolved						True	False	candidate_staging_and_link_review_only_no_value_overwrite
PARTNER-PLAN-0114	114	Anhui	2025	2023_2025	S063	S063	Clinical Medicine	Clinical Medicine	five-year programme	five-year programme	6.0	dated_university_plan	school_published_plan_value	Institution-published admission-plan record			Physics		S063	Institution-published admission-plan record, 2025	https://zs.sdsmu.edu.cn/2025/0616/c2489a150415/page.htm	https://zs.sdsmu.edu.cn/2025/0616/c2489a150415/page.htm	2025-06-17	table/page 1; row 3; column 22	sources/sds_2025.html	2438b8ae32e8923aa8561eaea9d0f5e18d962ea532cc8441006519610d7704f7				False	one_candidate	1	1	reported_count_definition_not_verified	published_count_unverified	published_count_unverified=6.0	published_count_unverified	single_link_value_matches_frozen_count						True	False	candidate_staging_and_link_review_only_no_value_overwrite
PARTNER-PLAN-0115	115	Anhui	2025	2023_2025	S104	S104	Clinical Medicine	Clinical Medicine	ordinary	ordinary	7.0	historical_plan_publication_date_unverified	historical_query_plan_value_date_unverified	Institution historical admission-plan query			Physics	Regular undergraduate batch	S104	Institution historical admission-plan query, 2025	https://zsb.hebmu.edu.cn/enroll/index.html	https://zsb.hebmu.edu.cn/enrollApi/planRecruit/getPlanRecruitByYearIDAndProvinceID		JSON data row 2	sources/hebmu_queries/plan_2025_12.json	e0ea267dae215ee55ade01608f34d49e83248bd68c1e622a770e4a30725d95e1	{"yearId":59,"provinceId":12}	A database field was not classified as a pre-application published plan solely because the column was labelled as a plan.		False	one_candidate	1	1	not_reported				frozen_count_unavailable						True	False	candidate_staging_and_link_review_only_no_value_overwrite
PARTNER-PLAN-0116	116	Anhui	2025	2023_2025	S105	S105	Clinical Medicine	Clinical Medicine	five-year programme	five-year programme	4.0	dated_university_plan	school_published_plan_value	Institution-published admission-plan record					S105	Institution-published admission-plan record, 2025	https://lcxy.hebmu.edu.cn/a/2025/06/13/599ADA7C3C5145C1A95F581BDEFA1E09.html	https://lcxy.hebmu.edu.cn/resources/40/202506/1749782230824031176.jpg	2025-06-13	Non-English source value omitted; original value retained in the external data archive.	sources/clinical_college/lc_2025_0.jpg	b2981a664d28753ff00c60889f667eadf20cd652513a80b9386a7f310812f1a8				False	no_matching_candidate	1	0					no_frozen_candidate						True	False	candidate_staging_and_link_review_only_no_value_overwrite
PARTNER-PLAN-0117	117	Anhui	2025	2023_2025	S157	S157	Clinical Medicine	Clinical Medicine	five-year route	five-year route	2.0	dated_university_plan	school_published_plan_value	Institution-published admission-plan record					S157	Institution-published admission-plan record, 2025	https://zs.nhmu.edu.cn/2025/0609/c6862a123880/page.htm	https://zs.nhmu.edu.cn/2025/0609/c6862a123880/page.htm	2025-06-09	table 1; row 3; column 4	agent_sources/raw/nhmu-2025.html	5ae8dfd2f347b959fd3f0a21bf466eea5325f533145ce3368520bdb917ab9019		Only province columns with numeric values were used; year-to-year header-total discrepancies are documented in nhmu_annual_checks.csv.		False	one_candidate	1	1	not_reported				frozen_count_unavailable						True	False	candidate_staging_and_link_review_only_no_value_overwrite
PARTNER-PLAN-0118	118	Shandong	2023	2023_2025	S053	S053	Clinical Medicine	Clinical Medicine	five-year / excellence in medicine experimental stream	five-year / excellence in medicine experimental stream	1.0	dated_university_plan	school_published_plan_value	Institution-published admission-plan record		100201			S053	Institution-published admission-plan record, 2023	https://www.nxmu.edu.cn/zsxxw/info/1049/2356.htm	https://www.nxmu.edu.cn/__local/2/86/D2/45F37A6437B5D4A4912BFF8D012_FCEBE7B4_EE8B.pdf	2023-06-22	PDF p1 table1 row6; column Shandong	agent_history/sources/nxmu2023.pdf	1fb447782f12a5d93dc0b3a3f45db86e30d27944a127ded755710c798bee9497		Source-specific audit note; original-language detail is retained in the external data archive.		False	route_review_needed	1	0					training_route_unresolved						True	False	candidate_staging_and_link_review_only_no_value_overwrite
PARTNER-PLAN-0119	119	Shandong	2023	2023_2025	S053	S053	Clinical Medicine	Clinical Medicine	five-year / standard	five-year / standard	18.0	dated_university_plan	school_published_plan_value	Institution-published admission-plan record		100201			S053	Institution-published admission-plan record, 2023	https://www.nxmu.edu.cn/zsxxw/info/1049/2356.htm	https://www.nxmu.edu.cn/__local/2/86/D2/45F37A6437B5D4A4912BFF8D012_FCEBE7B4_EE8B.pdf	2023-06-22	PDF p1 table1 row8; column Shandong	agent_history/sources/nxmu2023.pdf	1fb447782f12a5d93dc0b3a3f45db86e30d27944a127ded755710c798bee9497		Source-specific audit note; original-language detail is retained in the external data archive.		False	multiple_candidates	2	2	not_reported				multiple_frozen_rows_unresolved						True	False	candidate_staging_and_link_review_only_no_value_overwrite
PARTNER-PLAN-0120	120	Shandong	2023	2023_2025	S086	S086	Clinical Medicine	Clinical Medicine	five-year route	five-year route	5.0	dated_university_plan	school_published_plan_value	Institution-published admission-plan record					S086	Institution-published admission-plan record, 2023	https://zs.nhmu.edu.cn/2023/0605/c6862a106078/page.htm	https://zs.nhmu.edu.cn/2023/0605/c6862a106078/page.htm	2023-06-05	table 1; row 2; column 8	agent_sources/raw/nhmu-2023.html	469d6598dce27f922390f8f4265cc36a50ad88e4b48415e99a1b4087925a9e6d		Only province columns with numeric values were used; year-to-year header-total discrepancies are documented in nhmu_annual_checks.csv.		False	one_candidate	1	1	not_reported				frozen_count_unavailable						True	False	candidate_staging_and_link_review_only_no_value_overwrite
PARTNER-PLAN-0121	121	Shandong	2023	2023_2025	S104	S104	Clinical Medicine	Clinical Medicine	ordinary	ordinary	9.0	historical_plan_publication_date_unverified	historical_query_plan_value_date_unverified	Institution historical admission-plan query			Comprehensive reform	Regular undergraduate batch	S104	Institution historical admission-plan query, 2023	https://zsb.hebmu.edu.cn/enroll/index.html	https://zsb.hebmu.edu.cn/enrollApi/planRecruit/getPlanRecruitByYearIDAndProvinceID		JSON data row 2	sources/hebmu_queries/plan_2023_15.json	3a60ba7fc2f350d4b1b435904417a23ea413f65ded8b25ebb15bf81d25f27005	{"yearId":53,"provinceId":15}	A database field was not classified as a pre-application published plan solely because the column was labelled as a plan.		False	one_candidate	1	1	not_reported				frozen_count_unavailable						True	False	candidate_staging_and_link_review_only_no_value_overwrite
PARTNER-PLAN-0122	122	Shandong	2023	2023_2025	S104	S104	Clinical Medicine (5+3 integrated)	Clinical Medicine (5+3 integrated)	extended_or_named_route	extended_or_named_route	6.0	historical_plan_publication_date_unverified	historical_query_plan_value_date_unverified	Institution historical admission-plan query			Comprehensive reform	Regular undergraduate batch	S104	Institution historical admission-plan query, 2023	https://zsb.hebmu.edu.cn/enroll/index.html	https://zsb.hebmu.edu.cn/enrollApi/planRecruit/getPlanRecruitByYearIDAndProvinceID		JSON data row 1	sources/hebmu_queries/plan_2023_15.json	3a60ba7fc2f350d4b1b435904417a23ea413f65ded8b25ebb15bf81d25f27005	{"yearId":53,"provinceId":15}	A database field was not classified as a pre-application published plan solely because the column was labelled as a plan.		False	one_candidate	1	1	not_reported				frozen_count_unavailable						True	False	candidate_staging_and_link_review_only_no_value_overwrite
PARTNER-PLAN-0123	123	Shandong	2023	2023_2025	S105	S105	Clinical Medicine	Clinical Medicine	five-year programme	five-year programme	8.0	dated_university_plan	school_published_plan_value	Institution-published admission-plan record					S105	Institution-published admission-plan record, 2023	https://lcxy.hebmu.edu.cn/a/2023/06/26/A9A1ED3428694D6DABAD3781B5CE7F65.html	https://lcxy.hebmu.edu.cn/resources/40/202306/1687776103007094034.png	2023-06-26	Non-English source value omitted; original value retained in the external data archive.	sources/clinical_college/lc_2023_0.png	15bf9646e271aad61f4b66c4d9cc5889acc74cb421f72899c1c2a02e38839eda				False	one_candidate	1	1	not_reported				frozen_count_unavailable						True	False	candidate_staging_and_link_review_only_no_value_overwrite
PARTNER-PLAN-0124	124	Shandong	2023	2023_2025	S134	S134	Clinical Medicine	Clinical Medicine	five-year programme	five-year programme	479.0	dated_university_plan	school_published_plan_value	Institution-published admission-plan record			Chemistry and Biology	Regular undergraduate batch	S134	Institution-published admission-plan record, 2023	https://zs.sdsmu.edu.cn/2023/0530/c2489a117965/page.htm	https://zs.sdsmu.edu.cn/2023/0530/c2489a117965/page.htm	2023-05-30	table/page 1; row 3; column 5	sources/sds_2023.html	2924618b384d3c5efec119c0d2044223bcf1b58a6db7c4c780d4333e7b096aac				False	one_candidate	1	1	not_reported				frozen_count_unavailable						True	False	candidate_staging_and_link_review_only_no_value_overwrite
PARTNER-PLAN-0125	125	Shandong	2024	2023_2025	S053	S053	Clinical Medicine	Clinical Medicine	five-year / innovation talent training stream	five-year / innovation talent training stream	2.0	dated_university_plan	school_published_plan_value	Institution-published admission-plan record		100201			S053	Institution-published admission-plan record, 2024	https://www.nxmu.edu.cn/zsxxw/info/1049/2583.htm	https://www.nxmu.edu.cn/__local/1/1A/F0/5B2D441B4799B532B303A2FD7FF_0711AE03_11BD7.pdf	2024-06-22	PDF p1 table1 row5; column Shandong	agent_history/sources/nxmu2024.pdf	3d42f0caf78d1711da41562b097effc3e957bb9a89d99d101e3745e7024d1a64		Source-specific audit note; original-language detail is retained in the external data archive.		False	route_review_needed	1	0					training_route_unresolved						True	False	candidate_staging_and_link_review_only_no_value_overwrite
PARTNER-PLAN-0126	126	Shandong	2024	2023_2025	S053	S053	Clinical Medicine	Clinical Medicine	five-year / standard	five-year / standard	33.0	dated_university_plan	school_published_plan_value	Institution-published admission-plan record		100201			S053	Institution-published admission-plan record, 2024	https://www.nxmu.edu.cn/zsxxw/info/1049/2583.htm	https://www.nxmu.edu.cn/__local/1/1A/F0/5B2D441B4799B532B303A2FD7FF_0711AE03_11BD7.pdf	2024-06-22	PDF p1 table1 row7; column Shandong	agent_history/sources/nxmu2024.pdf	3d42f0caf78d1711da41562b097effc3e957bb9a89d99d101e3745e7024d1a64		Source-specific audit note; original-language detail is retained in the external data archive.		False	multiple_candidates	2	2	not_reported				multiple_frozen_rows_unresolved						True	False	candidate_staging_and_link_review_only_no_value_overwrite
PARTNER-PLAN-0127	127	Shandong	2024	2023_2025	S063	S063	Clinical Medicine	Clinical Medicine	five-year programme	five-year programme	481.0	dated_university_plan	school_published_plan_value	Institution-published admission-plan record			Comprehensive reform		S063	Institution-published admission-plan record, 2024	https://zs.sdsmu.edu.cn/2024/0606/c2489a150414/page.htm	https://zs.sdsmu.edu.cn/2024/0606/c2489a150414/page.htm	2024-06-17	table/page 1; row 3; column 5	sources/sds_2024.html	321c21d80348b412ae725b8d9a3c9f8293bcf8dccc63a8b527e198d10c29a0ef				False	one_candidate	1	1	not_reported				frozen_count_unavailable						True	False	candidate_staging_and_link_review_only_no_value_overwrite
PARTNER-PLAN-0128	128	Shandong	2024	2023_2025	S086	S086	Clinical Medicine	Clinical Medicine	five-year route	five-year route	2.0	dated_university_plan	school_published_plan_value	Institution-published admission-plan record					S086	Institution-published admission-plan record, 2024	https://zs.nhmu.edu.cn/2024/0607/c6862a114770/page.htm	https://zs.nhmu.edu.cn/2024/0607/c6862a114770/page.htm	2024-06-07	table 1; row 2; column 13	agent_sources/raw/nhmu-2024.html	b22198e0249294c8fdb9fce1cd7e2f373978fdc3b695262923d9b28278a98f55		Only province columns with numeric values were used; year-to-year header-total discrepancies are documented in nhmu_annual_checks.csv.		False	one_candidate	1	1	not_reported				frozen_count_unavailable						True	False	candidate_staging_and_link_review_only_no_value_overwrite
PARTNER-PLAN-0129	129	Shandong	2024	2023_2025	S104	S104	Clinical Medicine	Clinical Medicine	ordinary	ordinary	8.0	historical_plan_publication_date_unverified	historical_query_plan_value_date_unverified	Institution historical admission-plan query			Comprehensive reform	Regular undergraduate batch	S104	Institution historical admission-plan query, 2024	https://zsb.hebmu.edu.cn/enroll/index.html	https://zsb.hebmu.edu.cn/enrollApi/planRecruit/getPlanRecruitByYearIDAndProvinceID		JSON data row 2	sources/hebmu_queries/plan_2024_15.json	29218316d7675fcec9c360ac8515e03542b7cb5aadaee553615d0c07449e3703	{"yearId":56,"provinceId":15}	A database field was not classified as a pre-application published plan solely because the column was labelled as a plan.		False	one_candidate	1	1	not_reported				frozen_count_unavailable						True	False	candidate_staging_and_link_review_only_no_value_overwrite
PARTNER-PLAN-0130	130	Shandong	2024	2023_2025	S104	S104	Clinical Medicine (5+3 integrated)	Clinical Medicine (5+3 integrated)	extended_or_named_route	extended_or_named_route	6.0	historical_plan_publication_date_unverified	historical_query_plan_value_date_unverified	Institution historical admission-plan query			Comprehensive reform	Regular undergraduate batch	S104	Institution historical admission-plan query, 2024	https://zsb.hebmu.edu.cn/enroll/index.html	https://zsb.hebmu.edu.cn/enrollApi/planRecruit/getPlanRecruitByYearIDAndProvinceID		JSON data row 1	sources/hebmu_queries/plan_2024_15.json	29218316d7675fcec9c360ac8515e03542b7cb5aadaee553615d0c07449e3703	{"yearId":56,"provinceId":15}	A database field was not classified as a pre-application published plan solely because the column was labelled as a plan.		False	one_candidate	1	1	not_reported				frozen_count_unavailable						True	False	candidate_staging_and_link_review_only_no_value_overwrite
PARTNER-PLAN-0131	131	Shandong	2024	2023_2025	S105	S105	Clinical Medicine	Clinical Medicine	five-year programme	five-year programme	7.0	dated_university_plan	school_published_plan_value	Institution-published admission-plan record					S105	Institution-published admission-plan record, 2024	https://lcxy.hebmu.edu.cn/a/2024/06/18/98D48AB005ED4035B722FF7629DC3E2C.html	https://lcxy.hebmu.edu.cn/resources/40/202406/1718678826267043905.jpg	2024-06-18	Non-English source value omitted; original value retained in the external data archive.	sources/clinical_college/lc_2024_0.jpg	9d855f6191f34d9eabfa753c1fbebb6bc08524e7bd71b385836d8bd5119cc213				False	one_candidate	1	1	not_reported				frozen_count_unavailable						True	False	candidate_staging_and_link_review_only_no_value_overwrite
PARTNER-PLAN-0132	132	Shanxi	2023	2023_2025	S053	S053	Clinical Medicine	Clinical Medicine	five-year / excellence in medicine experimental stream	five-year / excellence in medicine experimental stream	1.0	dated_university_plan	school_published_plan_value	Institution-published admission-plan record		100201			S053	Institution-published admission-plan record, 2023	https://www.nxmu.edu.cn/zsxxw/info/1049/2356.htm	https://www.nxmu.edu.cn/__local/2/86/D2/45F37A6437B5D4A4912BFF8D012_FCEBE7B4_EE8B.pdf	2023-06-22	PDF p1 table1 row6; column Shanxi	agent_history/sources/nxmu2023.pdf	1fb447782f12a5d93dc0b3a3f45db86e30d27944a127ded755710c798bee9497		Source-specific audit note; original-language detail is retained in the external data archive.		False	route_review_needed	1	0					training_route_unresolved						True	False	candidate_staging_and_link_review_only_no_value_overwrite
PARTNER-PLAN-0133	133	Shanxi	2023	2023_2025	S053	S053	Clinical Medicine	Clinical Medicine	five-year / standard	five-year / standard	3.0	dated_university_plan	school_published_plan_value	Institution-published admission-plan record		100201			S053	Institution-published admission-plan record, 2023	https://www.nxmu.edu.cn/zsxxw/info/1049/2356.htm	https://www.nxmu.edu.cn/__local/2/86/D2/45F37A6437B5D4A4912BFF8D012_FCEBE7B4_EE8B.pdf	2023-06-22	PDF p1 table1 row8; column Shanxi	agent_history/sources/nxmu2023.pdf	1fb447782f12a5d93dc0b3a3f45db86e30d27944a127ded755710c798bee9497		Source-specific audit note; original-language detail is retained in the external data archive.		False	no_matching_candidate	1	0					no_frozen_candidate						True	False	candidate_staging_and_link_review_only_no_value_overwrite
PARTNER-PLAN-0134	134	Shanxi	2023	2023_2025	S104	S104	Clinical Medicine	Clinical Medicine	ordinary	ordinary	5.0	historical_plan_publication_date_unverified	historical_query_plan_value_date_unverified	Institution historical admission-plan query			Science and Engineering	Undergraduate batch 1, Segment B	S104	Institution historical admission-plan query, 2023	https://zsb.hebmu.edu.cn/enroll/index.html	https://zsb.hebmu.edu.cn/enrollApi/planRecruit/getPlanRecruitByYearIDAndProvinceID		JSON data row 2	sources/hebmu_queries/plan_2023_4.json	db8c72ce0d1390890d31d317d2f4270f0c426caba1e6986fecbae16f9b2a0247	{"yearId":53,"provinceId":4}	A database field was not classified as a pre-application published plan solely because the column was labelled as a plan.		False	no_matching_candidate	1	0					no_frozen_candidate						True	False	candidate_staging_and_link_review_only_no_value_overwrite
PARTNER-PLAN-0135	135	Shanxi	2023	2023_2025	S104	S104	Clinical Medicine (5+3 integrated)	Clinical Medicine (5+3 integrated)	extended_or_named_route	extended_or_named_route	4.0	historical_plan_publication_date_unverified	historical_query_plan_value_date_unverified	Institution historical admission-plan query			Science and Engineering	Undergraduate batch 1, Segment A	S104	Institution historical admission-plan query, 2023	https://zsb.hebmu.edu.cn/enroll/index.html	https://zsb.hebmu.edu.cn/enrollApi/planRecruit/getPlanRecruitByYearIDAndProvinceID		JSON data row 1	sources/hebmu_queries/plan_2023_4.json	db8c72ce0d1390890d31d317d2f4270f0c426caba1e6986fecbae16f9b2a0247	{"yearId":53,"provinceId":4}	A database field was not classified as a pre-application published plan solely because the column was labelled as a plan.		False	one_candidate	1	1	not_reported				frozen_count_unavailable						True	False	candidate_staging_and_link_review_only_no_value_overwrite
PARTNER-PLAN-0136	136	Shanxi	2023	2023_2025	S105	S105	Clinical Medicine	Clinical Medicine	five-year programme	five-year programme	3.0	dated_university_plan	school_published_plan_value	Institution-published admission-plan record					S105	Institution-published admission-plan record, 2023	https://lcxy.hebmu.edu.cn/a/2023/06/26/A9A1ED3428694D6DABAD3781B5CE7F65.html	https://lcxy.hebmu.edu.cn/resources/40/202306/1687776103007094034.png	2023-06-26	Non-English source value omitted; original value retained in the external data archive.	sources/clinical_college/lc_2023_0.png	15bf9646e271aad61f4b66c4d9cc5889acc74cb421f72899c1c2a02e38839eda				False	no_matching_candidate	1	0					no_frozen_candidate						True	False	candidate_staging_and_link_review_only_no_value_overwrite
PARTNER-PLAN-0137	137	Shanxi	2023	2023_2025	S134	S134	Clinical Medicine	Clinical Medicine	five-year programme	five-year programme	2.0	dated_university_plan	school_published_plan_value	Institution-published admission-plan record			Science and Engineering	Regular undergraduate batch	S134	Institution-published admission-plan record, 2023	https://zs.sdsmu.edu.cn/2023/0530/c2489a117965/page.htm	https://zs.sdsmu.edu.cn/2023/0530/c2489a117965/page.htm	2023-05-30	table/page 1; row 3; column 21	sources/sds_2023.html	2924618b384d3c5efec119c0d2044223bcf1b58a6db7c4c780d4333e7b096aac				False	no_matching_candidate	1	0					no_frozen_candidate						True	False	candidate_staging_and_link_review_only_no_value_overwrite
PARTNER-PLAN-0138	138	Shanxi	2024	2023_2025	S053	S053	Clinical Medicine	Clinical Medicine	five-year / innovation talent training stream	five-year / innovation talent training stream	1.0	dated_university_plan	school_published_plan_value	Institution-published admission-plan record		100201			S053	Institution-published admission-plan record, 2024	https://www.nxmu.edu.cn/zsxxw/info/1049/2583.htm	https://www.nxmu.edu.cn/__local/1/1A/F0/5B2D441B4799B532B303A2FD7FF_0711AE03_11BD7.pdf	2024-06-22	PDF p1 table1 row5; column Shanxi	agent_history/sources/nxmu2024.pdf	3d42f0caf78d1711da41562b097effc3e957bb9a89d99d101e3745e7024d1a64		Source-specific audit note; original-language detail is retained in the external data archive.		False	route_review_needed	1	0					training_route_unresolved						True	False	candidate_staging_and_link_review_only_no_value_overwrite
PARTNER-PLAN-0139	139	Shanxi	2024	2023_2025	S053	S053	Clinical Medicine	Clinical Medicine	five-year / standard	five-year / standard	3.0	dated_university_plan	school_published_plan_value	Institution-published admission-plan record		100201			S053	Institution-published admission-plan record, 2024	https://www.nxmu.edu.cn/zsxxw/info/1049/2583.htm	https://www.nxmu.edu.cn/__local/1/1A/F0/5B2D441B4799B532B303A2FD7FF_0711AE03_11BD7.pdf	2024-06-22	PDF p1 table1 row7; column Shanxi	agent_history/sources/nxmu2024.pdf	3d42f0caf78d1711da41562b097effc3e957bb9a89d99d101e3745e7024d1a64		Source-specific audit note; original-language detail is retained in the external data archive.		False	multiple_candidates	2	2	not_reported				multiple_frozen_rows_unresolved						True	False	candidate_staging_and_link_review_only_no_value_overwrite
PARTNER-PLAN-0140	140	Shanxi	2024	2023_2025	S063	S063	Clinical Medicine	Clinical Medicine	five-year programme	five-year programme	2.0	dated_university_plan	school_published_plan_value	Institution-published admission-plan record			Science and Engineering		S063	Institution-published admission-plan record, 2024	https://zs.sdsmu.edu.cn/2024/0606/c2489a150414/page.htm	https://zs.sdsmu.edu.cn/2024/0606/c2489a150414/page.htm	2024-06-17	table/page 1; row 3; column 28	sources/sds_2024.html	321c21d80348b412ae725b8d9a3c9f8293bcf8dccc63a8b527e198d10c29a0ef				False	one_candidate	1	1	not_reported				frozen_count_unavailable						True	False	candidate_staging_and_link_review_only_no_value_overwrite
PARTNER-PLAN-0141	141	Shanxi	2024	2023_2025	S104	S104	Clinical Medicine	Clinical Medicine	ordinary	ordinary	5.0	historical_plan_publication_date_unverified	historical_query_plan_value_date_unverified	Institution historical admission-plan query			Science and Engineering	Undergraduate batch 1, Category B	S104	Institution historical admission-plan query, 2024	https://zsb.hebmu.edu.cn/enroll/index.html	https://zsb.hebmu.edu.cn/enrollApi/planRecruit/getPlanRecruitByYearIDAndProvinceID		JSON data row 2	sources/hebmu_queries/plan_2024_4.json	3163bb1f16d6b31635fcc75f2cab9d73f198208e914ebde59b45ff73c04f8dc5	{"yearId":56,"provinceId":4}	A database field was not classified as a pre-application published plan solely because the column was labelled as a plan.		False	one_candidate	1	1	not_reported				frozen_count_unavailable						True	False	candidate_staging_and_link_review_only_no_value_overwrite
PARTNER-PLAN-0142	142	Shanxi	2024	2023_2025	S104	S104	Clinical Medicine (5+3 integrated)	Clinical Medicine (5+3 integrated)	extended_or_named_route	extended_or_named_route	4.0	historical_plan_publication_date_unverified	historical_query_plan_value_date_unverified	Institution historical admission-plan query			Science and Engineering	Undergraduate batch 1, Category A	S104	Institution historical admission-plan query, 2024	https://zsb.hebmu.edu.cn/enroll/index.html	https://zsb.hebmu.edu.cn/enrollApi/planRecruit/getPlanRecruitByYearIDAndProvinceID		JSON data row 1	sources/hebmu_queries/plan_2024_4.json	3163bb1f16d6b31635fcc75f2cab9d73f198208e914ebde59b45ff73c04f8dc5	{"yearId":56,"provinceId":4}	A database field was not classified as a pre-application published plan solely because the column was labelled as a plan.		False	one_candidate	1	1	not_reported				frozen_count_unavailable						True	False	candidate_staging_and_link_review_only_no_value_overwrite
PARTNER-PLAN-0143	143	Shanxi	2024	2023_2025	S105	S105	Clinical Medicine	Clinical Medicine	five-year programme	five-year programme	3.0	dated_university_plan	school_published_plan_value	Institution-published admission-plan record					S105	Institution-published admission-plan record, 2024	https://lcxy.hebmu.edu.cn/a/2024/06/18/98D48AB005ED4035B722FF7629DC3E2C.html	https://lcxy.hebmu.edu.cn/resources/40/202406/1718678826267043905.jpg	2024-06-18	Non-English source value omitted; original value retained in the external data archive.	sources/clinical_college/lc_2024_0.jpg	9d855f6191f34d9eabfa753c1fbebb6bc08524e7bd71b385836d8bd5119cc213				False	one_candidate	1	1	not_reported				frozen_count_unavailable						True	False	candidate_staging_and_link_review_only_no_value_overwrite
PARTNER-PLAN-0144	144	Guangdong	2024	2023_2025	S053	S053	Clinical Medicine	Clinical Medicine	five-year / innovation talent training stream	five-year / innovation talent training stream	1.0	dated_university_plan	school_published_plan_value	Institution-published admission-plan record		100201			S053	Institution-published admission-plan record, 2024	https://www.nxmu.edu.cn/zsxxw/info/1049/2583.htm	https://www.nxmu.edu.cn/__local/1/1A/F0/5B2D441B4799B532B303A2FD7FF_0711AE03_11BD7.pdf	2024-06-22	PDF p1 table1 row5; column Guangdong	agent_history/sources/nxmu2024.pdf	3d42f0caf78d1711da41562b097effc3e957bb9a89d99d101e3745e7024d1a64		Source-specific audit note; original-language detail is retained in the external data archive.		False	route_review_needed	1	0					training_route_unresolved						True	False	candidate_staging_and_link_review_only_no_value_overwrite
PARTNER-PLAN-0145	145	Guangdong	2024	2023_2025	S053	S053	Clinical Medicine	Clinical Medicine	five-year / standard	five-year / standard	14.0	dated_university_plan	school_published_plan_value	Institution-published admission-plan record		100201			S053	Institution-published admission-plan record, 2024	https://www.nxmu.edu.cn/zsxxw/info/1049/2583.htm	https://www.nxmu.edu.cn/__local/1/1A/F0/5B2D441B4799B532B303A2FD7FF_0711AE03_11BD7.pdf	2024-06-22	PDF p1 table1 row7; column Guangdong	agent_history/sources/nxmu2024.pdf	3d42f0caf78d1711da41562b097effc3e957bb9a89d99d101e3745e7024d1a64		Source-specific audit note; original-language detail is retained in the external data archive.		False	multiple_candidates	2	2	reported_count_definition_not_verified	published_count_unverified|published_count_unverified	published_count_unverified=14.0|published_count_unverified=1.0	published_count_unverified	multiple_frozen_rows_unresolved						True	False	candidate_staging_and_link_review_only_no_value_overwrite
PARTNER-PLAN-0146	146	Guangdong	2024	2023_2025	S063	S063	Clinical Medicine	Clinical Medicine	five-year programme	five-year programme	3.0	dated_university_plan	school_published_plan_value	Institution-published admission-plan record			Physics		S063	Institution-published admission-plan record, 2024	https://zs.sdsmu.edu.cn/2024/0606/c2489a150414/page.htm	https://zs.sdsmu.edu.cn/2024/0606/c2489a150414/page.htm	2024-06-17	table/page 1; row 3; column 18	sources/sds_2024.html	321c21d80348b412ae725b8d9a3c9f8293bcf8dccc63a8b527e198d10c29a0ef				False	one_candidate	1	1	reported_count_definition_not_verified	published_count_unverified	published_count_unverified=3.0	published_count_unverified	single_link_value_matches_frozen_count						True	False	candidate_staging_and_link_review_only_no_value_overwrite
PARTNER-PLAN-0147	147	Guangdong	2024	2023_2025	S086	S086	Clinical Medicine	Clinical Medicine	five-year route	five-year route	2.0	dated_university_plan	school_published_plan_value	Institution-published admission-plan record					S086	Institution-published admission-plan record, 2024	https://zs.nhmu.edu.cn/2024/0607/c6862a114770/page.htm	https://zs.nhmu.edu.cn/2024/0607/c6862a114770/page.htm	2024-06-07	table 1; row 2; column 11	agent_sources/raw/nhmu-2024.html	b22198e0249294c8fdb9fce1cd7e2f373978fdc3b695262923d9b28278a98f55		Only province columns with numeric values were used; year-to-year header-total discrepancies are documented in nhmu_annual_checks.csv.		False	one_candidate	1	1	reported_count_definition_not_verified	published_count_unverified	published_count_unverified=2.0	published_count_unverified	single_link_value_matches_frozen_count						True	False	candidate_staging_and_link_review_only_no_value_overwrite
PARTNER-PLAN-0148	148	Guangdong	2024	2023_2025	S104	S104	Clinical Medicine	Clinical Medicine	ordinary	ordinary	4.0	historical_plan_publication_date_unverified	historical_query_plan_value_date_unverified	Institution historical admission-plan query			Physics	Regular-category undergraduate institutions (Physics)	S104	Institution historical admission-plan query, 2024	https://zsb.hebmu.edu.cn/enroll/index.html	https://zsb.hebmu.edu.cn/enrollApi/planRecruit/getPlanRecruitByYearIDAndProvinceID		JSON data row 1	sources/hebmu_queries/plan_2024_19.json	9a6ff100b55f0b3d7858c0e8a681044e616a5f06ba49f70210786cb657048f47	{"yearId":56,"provinceId":19}	A database field was not classified as a pre-application published plan solely because the column was labelled as a plan.		False	one_candidate	1	1	reported_count_definition_not_verified	published_count_unverified	published_count_unverified=4.0	published_count_unverified	single_link_value_matches_frozen_count						True	False	candidate_staging_and_link_review_only_no_value_overwrite
PARTNER-PLAN-0149	149	Guangdong	2024	2023_2025	S105	S105	Clinical Medicine	Clinical Medicine	five-year programme	five-year programme	4.0	dated_university_plan	school_published_plan_value	Institution-published admission-plan record					S105	Institution-published admission-plan record, 2024	https://lcxy.hebmu.edu.cn/a/2024/06/18/98D48AB005ED4035B722FF7629DC3E2C.html	https://lcxy.hebmu.edu.cn/resources/40/202406/1718678826267043905.jpg	2024-06-18	Non-English source value omitted; original value retained in the external data archive.	sources/clinical_college/lc_2024_0.jpg	9d855f6191f34d9eabfa753c1fbebb6bc08524e7bd71b385836d8bd5119cc213				False	one_candidate	1	1	reported_count_definition_not_verified	published_count_unverified	published_count_unverified=4.0	published_count_unverified	single_link_value_matches_frozen_count						True	False	candidate_staging_and_link_review_only_no_value_overwrite
PARTNER-PLAN-0150	150	Guangxi	2023	2023_2025	S053	S053	Clinical Medicine	Clinical Medicine	five-year / excellence in medicine experimental stream	five-year / excellence in medicine experimental stream	1.0	dated_university_plan	school_published_plan_value	Institution-published admission-plan record		100201			S053	Institution-published admission-plan record, 2023	https://www.nxmu.edu.cn/zsxxw/info/1049/2356.htm	https://www.nxmu.edu.cn/__local/2/86/D2/45F37A6437B5D4A4912BFF8D012_FCEBE7B4_EE8B.pdf	2023-06-22	PDF p1 table1 row6; column Guangxi	agent_history/sources/nxmu2023.pdf	1fb447782f12a5d93dc0b3a3f45db86e30d27944a127ded755710c798bee9497		Source-specific audit note; original-language detail is retained in the external data archive.		False	route_review_needed	1	0					training_route_unresolved						True	False	candidate_staging_and_link_review_only_no_value_overwrite
PARTNER-PLAN-0151	151	Guangxi	2023	2023_2025	S053	S053	Clinical Medicine	Clinical Medicine	five-year / standard	five-year / standard	18.0	dated_university_plan	school_published_plan_value	Institution-published admission-plan record		100201			S053	Institution-published admission-plan record, 2023	https://www.nxmu.edu.cn/zsxxw/info/1049/2356.htm	https://www.nxmu.edu.cn/__local/2/86/D2/45F37A6437B5D4A4912BFF8D012_FCEBE7B4_EE8B.pdf	2023-06-22	PDF p1 table1 row8; column Guangxi	agent_history/sources/nxmu2023.pdf	1fb447782f12a5d93dc0b3a3f45db86e30d27944a127ded755710c798bee9497		Source-specific audit note; original-language detail is retained in the external data archive.		False	multiple_candidates	2	2	not_reported				multiple_frozen_rows_unresolved						True	False	candidate_staging_and_link_review_only_no_value_overwrite
PARTNER-PLAN-0152	152	Guangxi	2023	2023_2025	S104	S104	Clinical Medicine	Clinical Medicine	ordinary	ordinary	7.0	historical_plan_publication_date_unverified	historical_query_plan_value_date_unverified	Institution historical admission-plan query			Science and Engineering	Undergraduate batch 1	S104	Institution historical admission-plan query, 2023	https://zsb.hebmu.edu.cn/enroll/index.html	https://zsb.hebmu.edu.cn/enrollApi/planRecruit/getPlanRecruitByYearIDAndProvinceID		JSON data row 1	sources/hebmu_queries/plan_2023_20.json	0ebdb5751fa9be8a309aac03587de8fdef4073c3b7f28b6c8c1b4374fde78ca3	{"yearId":53,"provinceId":20}	A database field was not classified as a pre-application published plan solely because the column was labelled as a plan.		False	one_candidate	1	1	not_reported				frozen_count_unavailable						True	False	candidate_staging_and_link_review_only_no_value_overwrite
PARTNER-PLAN-0153	153	Guangxi	2023	2023_2025	S134	S134	Clinical Medicine	Clinical Medicine	five-year programme	five-year programme	6.0	dated_university_plan	school_published_plan_value	Institution-published admission-plan record			Science and Engineering	Regular undergraduate batch	S134	Institution-published admission-plan record, 2023	https://zs.sdsmu.edu.cn/2023/0530/c2489a117965/page.htm	https://zs.sdsmu.edu.cn/2023/0530/c2489a117965/page.htm	2023-05-30	table/page 1; row 3; column 28	sources/sds_2023.html	2924618b384d3c5efec119c0d2044223bcf1b58a6db7c4c780d4333e7b096aac				False	one_candidate	1	1	not_reported				frozen_count_unavailable						True	False	candidate_staging_and_link_review_only_no_value_overwrite
PARTNER-PLAN-0154	154	Guangxi	2024	2023_2025	S053	S053	Clinical Medicine	Clinical Medicine	five-year / innovation talent training stream	five-year / innovation talent training stream	1.0	dated_university_plan	school_published_plan_value	Institution-published admission-plan record		100201			S053	Institution-published admission-plan record, 2024	https://www.nxmu.edu.cn/zsxxw/info/1049/2583.htm	https://www.nxmu.edu.cn/__local/1/1A/F0/5B2D441B4799B532B303A2FD7FF_0711AE03_11BD7.pdf	2024-06-22	PDF p1 table1 row5; column Guangxi	agent_history/sources/nxmu2024.pdf	3d42f0caf78d1711da41562b097effc3e957bb9a89d99d101e3745e7024d1a64		Source-specific audit note; original-language detail is retained in the external data archive.		False	route_review_needed	1	0					training_route_unresolved						True	False	candidate_staging_and_link_review_only_no_value_overwrite
PARTNER-PLAN-0155	155	Guangxi	2024	2023_2025	S053	S053	Clinical Medicine	Clinical Medicine	five-year / standard	five-year / standard	25.0	dated_university_plan	school_published_plan_value	Institution-published admission-plan record		100201			S053	Institution-published admission-plan record, 2024	https://www.nxmu.edu.cn/zsxxw/info/1049/2583.htm	https://www.nxmu.edu.cn/__local/1/1A/F0/5B2D441B4799B532B303A2FD7FF_0711AE03_11BD7.pdf	2024-06-22	PDF p1 table1 row7; column Guangxi	agent_history/sources/nxmu2024.pdf	3d42f0caf78d1711da41562b097effc3e957bb9a89d99d101e3745e7024d1a64		Source-specific audit note; original-language detail is retained in the external data archive.		False	multiple_candidates	2	2	not_reported				multiple_frozen_rows_unresolved						True	False	candidate_staging_and_link_review_only_no_value_overwrite
PARTNER-PLAN-0156	156	Guangxi	2024	2023_2025	S063	S063	Clinical Medicine	Clinical Medicine	five-year programme	five-year programme	6.0	dated_university_plan	school_published_plan_value	Institution-published admission-plan record			Physics		S063	Institution-published admission-plan record, 2024	https://zs.sdsmu.edu.cn/2024/0606/c2489a150414/page.htm	https://zs.sdsmu.edu.cn/2024/0606/c2489a150414/page.htm	2024-06-17	table/page 1; row 3; column 24	sources/sds_2024.html	321c21d80348b412ae725b8d9a3c9f8293bcf8dccc63a8b527e198d10c29a0ef				False	one_candidate	1	1	not_reported				frozen_count_unavailable						True	False	candidate_staging_and_link_review_only_no_value_overwrite
PARTNER-PLAN-0157	157	Guangxi	2024	2023_2025	S104	S104	Clinical Medicine	Clinical Medicine	ordinary	ordinary	7.0	historical_plan_publication_date_unverified	historical_query_plan_value_date_unverified	Institution historical admission-plan query			Physics	Regular undergraduate batch	S104	Institution historical admission-plan query, 2024	https://zsb.hebmu.edu.cn/enroll/index.html	https://zsb.hebmu.edu.cn/enrollApi/planRecruit/getPlanRecruitByYearIDAndProvinceID		JSON data row 1	sources/hebmu_queries/plan_2024_20.json	c753acc00e3050428b59ff5f85143f504cf09e9da61ac8b81b1199a5de8b79d1	{"yearId":56,"provinceId":20}	A database field was not classified as a pre-application published plan solely because the column was labelled as a plan.		False	one_candidate	1	1	not_reported				frozen_count_unavailable						True	False	candidate_staging_and_link_review_only_no_value_overwrite
PARTNER-PLAN-0158	158	Guangxi	2025	2023_2025	S053	S053	Clinical Medicine	Clinical Medicine	five-year / innovation talent training stream	five-year / innovation talent training stream	1.0	dated_university_plan	school_published_plan_value	Institution-published admission-plan record		100201			S053	Institution-published admission-plan record, 2025	https://www.nxmu.edu.cn/zsxxw/info/1049/2714.htm	https://www.nxmu.edu.cn/__local/8/0B/23/061EB42F8C19FA7B3D5B97477FE_33C7D260_184D4.pdf	2025-06-11	PDF p1 table1 row4; column Guangxi	agent_history/sources/nxmu2025.pdf	178f8c8c787556613e70452dba1217a7d9c35de63e367c21a20dfef1bb24b25d		Source-specific audit note; original-language detail is retained in the external data archive.		False	route_review_needed	1	0					training_route_unresolved						True	False	candidate_staging_and_link_review_only_no_value_overwrite
PARTNER-PLAN-0159	159	Guangxi	2025	2023_2025	S053	S053	Clinical Medicine	Clinical Medicine	five-year / standard	five-year / standard	21.0	dated_university_plan	school_published_plan_value	Institution-published admission-plan record		100201			S053	Institution-published admission-plan record, 2025	https://www.nxmu.edu.cn/zsxxw/info/1049/2714.htm	https://www.nxmu.edu.cn/__local/8/0B/23/061EB42F8C19FA7B3D5B97477FE_33C7D260_184D4.pdf	2025-06-11	PDF p1 table1 row8; column Guangxi	agent_history/sources/nxmu2025.pdf	178f8c8c787556613e70452dba1217a7d9c35de63e367c21a20dfef1bb24b25d		Source-specific audit note; original-language detail is retained in the external data archive.		False	multiple_candidates	2	2	not_reported				multiple_frozen_rows_unresolved						True	False	candidate_staging_and_link_review_only_no_value_overwrite
PARTNER-PLAN-0160	160	Guangxi	2025	2023_2025	S063	S063	Clinical Medicine	Clinical Medicine	five-year programme	five-year programme	2.0	dated_university_plan	school_published_plan_value	Institution-published admission-plan record			Physics		S063	Institution-published admission-plan record, 2025	https://zs.sdsmu.edu.cn/2025/0616/c2489a150415/page.htm	https://zs.sdsmu.edu.cn/2025/0616/c2489a150415/page.htm	2025-06-17	table/page 1; row 3; column 24	sources/sds_2025.html	2438b8ae32e8923aa8561eaea9d0f5e18d962ea532cc8441006519610d7704f7				False	one_candidate	1	1	reported_count_definition_not_verified	published_count_unverified	published_count_unverified=2.0	published_count_unverified	single_link_value_matches_frozen_count						True	False	candidate_staging_and_link_review_only_no_value_overwrite
PARTNER-PLAN-0161	161	Guangxi	2025	2023_2025	S104	S104	Clinical Medicine	Clinical Medicine	ordinary	ordinary	7.0	historical_plan_publication_date_unverified	historical_query_plan_value_date_unverified	Institution historical admission-plan query			Physics	Regular undergraduate batch	S104	Institution historical admission-plan query, 2025	https://zsb.hebmu.edu.cn/enroll/index.html	https://zsb.hebmu.edu.cn/enrollApi/planRecruit/getPlanRecruitByYearIDAndProvinceID		JSON data row 1	sources/hebmu_queries/plan_2025_20.json	e0b8b4229de02df1d5acd3ed29547cbd7ca60174b6b04e7e0e3d294d8f8e01ee	{"yearId":59,"provinceId":20}	A database field was not classified as a pre-application published plan solely because the column was labelled as a plan.		False	one_candidate	1	1	not_reported				frozen_count_unavailable						True	False	candidate_staging_and_link_review_only_no_value_overwrite
PARTNER-PLAN-0162	162	Xinjiang	2017	2017_2022	S046	S046	Clinical Medicine	Clinical Medicine	five-year programme	five-year programme	6.0	dated_university_plan	school_published_plan_value	Institution-published admission-plan record			Science and Engineering	Regular-category undergraduate	S046	Institution-published admission-plan record, 2017	https://recruit.dmu.edu.cn/info/1010/1027.htm	https://recruit.dmu.edu.cn/__local/3/80/D8/E276BE9A8F3AC1D57CD2849230F_E8D52343_E751.pdf	2017-06-04	table/page 1; row 7; column 35	sources/dmu_2017.pdf	307638d80f3ac53ba406f644203b486930d6ee67c23afd967ac7bc0b5de72429				False	no_matching_candidate	1	0					no_frozen_candidate						True	False	candidate_staging_and_link_review_only_no_value_overwrite
PARTNER-PLAN-0163	163	Xinjiang	2017	2017_2022	S086	S086	Clinical Medicine	Clinical Medicine	five-year route	five-year route	12.0	dated_university_plan	school_published_plan_value	Institution-published admission-plan record					S086	Institution-published admission-plan record, 2017	https://zs.nhmu.edu.cn/2016/0519/c6862a39063/page.htm	https://zs.nhmu.edu.cn/2016/0519/c6862a39063/page.htm	2017-06-21	table 1; row 3; column 16	agent_sources/raw/nhmu-2017.html	5b81238c228d2164ca0f307ddb82b7b03a45afef394f02bb8ce06a662bb20476		Only province columns with numeric values were used; year-to-year header-total discrepancies are documented in nhmu_annual_checks.csv.		False	no_matching_candidate	1	0					no_frozen_candidate						True	False	candidate_staging_and_link_review_only_no_value_overwrite
PARTNER-PLAN-0164	164	Xinjiang	2017	2017_2022	S104	S104	Clinical Medicine	Clinical Medicine	ordinary	ordinary	3.0	historical_plan_publication_date_unverified	historical_query_plan_value_date_unverified	Institution historical admission-plan query			Science and Engineering	Undergraduate batch 2	S104	Institution historical admission-plan query, 2017	https://zsb.hebmu.edu.cn/enroll/index.html	https://zsb.hebmu.edu.cn/enrollApi/planRecruit/getPlanRecruitByYearIDAndProvinceID		JSON data row 1	sources/hebmu_queries/plan_2017_29.json	9e5d9b220134c4d82080f3312af956a02da9a079781ddc6648cb02f6f33750d4	{"yearId":40,"provinceId":29}	A database field was not classified as a pre-application published plan solely because the column was labelled as a plan.		False	no_matching_candidate	1	0					no_frozen_candidate						True	False	candidate_staging_and_link_review_only_no_value_overwrite
PARTNER-PLAN-0165	165	Xinjiang	2018	2017_2022	S046	S046	Clinical Medicine	Clinical Medicine	five-year programme	five-year programme	5.0	dated_university_plan	school_published_plan_value	Institution-published admission-plan record			Science and Engineering	Regular-category undergraduate	S046	Institution-published admission-plan record, 2018	https://recruit.dmu.edu.cn/info/1010/1028.htm	https://recruit.dmu.edu.cn/__local/E/A6/AF/860BC63CD683D33C533BA05C936_53A89053_19D43.pdf	2018-06-04	table/page 1; row 6; column 36	sources/dmu_2018.pdf	3639f7ac14349cb8c91d2a85dd184ef346344ff282a5899f29be6b3b76f9d559				False	no_matching_candidate	1	0					no_frozen_candidate						True	False	candidate_staging_and_link_review_only_no_value_overwrite
PARTNER-PLAN-0166	166	Xinjiang	2018	2017_2022	S086	S086	Clinical Medicine	Clinical Medicine	five-year route	five-year route	12.0	dated_university_plan	school_published_plan_value	Institution-published admission-plan record					S086	Institution-published admission-plan record, 2018	https://zs.nhmu.edu.cn/2018/0613/c6862a60200/page.htm	https://zs.nhmu.edu.cn/2018/0613/c6862a60200/page.htm	2018-06-13	table 1; row 3; column 16	agent_sources/raw/nhmu-2018.html	34369cb500f939a4460ddd54b561ea1c8138483b7152ebc6a2846638c7fa6daa		Only province columns with numeric values were used; year-to-year header-total discrepancies are documented in nhmu_annual_checks.csv.		False	no_matching_candidate	1	0					no_frozen_candidate						True	False	candidate_staging_and_link_review_only_no_value_overwrite
PARTNER-PLAN-0167	167	Xinjiang	2018	2017_2022	S104	S104	Clinical Medicine	Clinical Medicine	ordinary	ordinary	3.0	historical_plan_publication_date_unverified	historical_query_plan_value_date_unverified	Institution historical admission-plan query			Science and Engineering	Undergraduate batch 2	S104	Institution historical admission-plan query, 2018	https://zsb.hebmu.edu.cn/enroll/index.html	https://zsb.hebmu.edu.cn/enrollApi/planRecruit/getPlanRecruitByYearIDAndProvinceID		JSON data row 4	sources/hebmu_queries/plan_2018_29.json	8f553016c0f838ad7352201db417affd45bc1babf37f7061c8a33728216e209f	{"yearId":41,"provinceId":29}	A database field was not classified as a pre-application published plan solely because the column was labelled as a plan.		False	no_matching_candidate	1	0					no_frozen_candidate						True	False	candidate_staging_and_link_review_only_no_value_overwrite
PARTNER-PLAN-0168	168	Xinjiang	2019	2017_2022	S086	S086	Clinical Medicine	Clinical Medicine	five-year route	five-year route	12.0	dated_university_plan	school_published_plan_value	Institution-published admission-plan record					S086	Institution-published admission-plan record, 2019	https://zs.nhmu.edu.cn/2019/0610/c6862a67959/page.htm	https://zs.nhmu.edu.cn/2019/0610/c6862a67959/page.htm	2019-06-10	table 1; row 3; column 16	agent_sources/raw/nhmu-2019.html	a87ebe14d07fbeb8ac5c672e2e00a48aba64706974828e91572146cd5744540c		Only province columns with numeric values were used; year-to-year header-total discrepancies are documented in nhmu_annual_checks.csv.		False	no_matching_candidate	1	0					no_frozen_candidate						True	False	candidate_staging_and_link_review_only_no_value_overwrite
PARTNER-PLAN-0169	169	Xinjiang	2019	2017_2022	S104	S104	Clinical Medicine	Clinical Medicine	ordinary	ordinary	3.0	historical_plan_publication_date_unverified	historical_query_plan_value_date_unverified	Institution historical admission-plan query			Science	Undergraduate batch 2	S104	Institution historical admission-plan query, 2019	https://zsb.hebmu.edu.cn/enroll/index.html	https://zsb.hebmu.edu.cn/enrollApi/planRecruit/getPlanRecruitByYearIDAndProvinceID		JSON data row 1	sources/hebmu_queries/plan_2019_29.json	861a70c40ed253049911cedae85e813cd5b24a114bcca3dbc6af1aa8beaa1710	{"yearId":42,"provinceId":29}	A database field was not classified as a pre-application published plan solely because the column was labelled as a plan.		False	no_matching_candidate	1	0					no_frozen_candidate						True	False	candidate_staging_and_link_review_only_no_value_overwrite
PARTNER-PLAN-0170	170	Xinjiang	2019	2017_2022	S134	S134	Clinical Medicine	Clinical Medicine	five-year programme	five-year programme	2.0	dated_university_plan	school_published_plan_value	Institution-published admission-plan record			Science and Engineering	Regular undergraduate batch	S134	Institution-published admission-plan record, 2019	https://zs.sdsmu.edu.cn/2019/0617/c2489a59468/page.htm	https://zs.sdsmu.edu.cn/2019/0617/c2489a59468/page.htm	2019-06-17	table/page 1; row 3; column 35	sources/sds_2019.html	e5998ca450fee32a6378ea52038c52bde795cce62db257534b83ae613eb2bcca				False	no_matching_candidate	1	0					no_frozen_candidate						True	False	candidate_staging_and_link_review_only_no_value_overwrite
PARTNER-PLAN-0171	171	Xinjiang	2020	2017_2022	S086	S086	Clinical Medicine	Clinical Medicine	five-year route	five-year route	8.0	dated_university_plan	school_published_plan_value	Institution-published admission-plan record					S086	Institution-published admission-plan record, 2020	https://zs.nhmu.edu.cn/2020/0710/c6862a77992/page.htm	https://zs.nhmu.edu.cn/2020/0710/c6862a77992/page.htm	2020-07-10	table 1; row 3; column 16	agent_sources/raw/nhmu-2020.html	98963709150c0fa4014cde18e04ba94a2769831d57799bc944924bb8151404ec		Only province columns with numeric values were used; year-to-year header-total discrepancies are documented in nhmu_annual_checks.csv.		False	no_matching_candidate	1	0					no_frozen_candidate						True	False	candidate_staging_and_link_review_only_no_value_overwrite
PARTNER-PLAN-0172	172	Xinjiang	2020	2017_2022	S104	S104	Clinical Medicine	Clinical Medicine	ordinary	ordinary	3.0	historical_plan_publication_date_unverified	historical_query_plan_value_date_unverified	Institution historical admission-plan query			Science and Engineering	Undergraduate batch 2	S104	Institution historical admission-plan query, 2020	https://zsb.hebmu.edu.cn/enroll/index.html	https://zsb.hebmu.edu.cn/enrollApi/planRecruit/getPlanRecruitByYearIDAndProvinceID		JSON data row 1	sources/hebmu_queries/plan_2020_29.json	336b983a07945ed1a8ce852fb4fae746a5e1fdf833dfa0a833a5e791449b2037	{"yearId":44,"provinceId":29}	A database field was not classified as a pre-application published plan solely because the column was labelled as a plan.		False	no_matching_candidate	1	0					no_frozen_candidate						True	False	candidate_staging_and_link_review_only_no_value_overwrite
PARTNER-PLAN-0173	173	Xinjiang	2020	2017_2022	S134	S134	Clinical Medicine	Clinical Medicine	five-year programme	five-year programme	2.0	dated_university_plan	school_published_plan_value	Institution-published admission-plan record			Science and Engineering	Regular undergraduate batch	S134	Institution-published admission-plan record, 2020	https://zs.sdsmu.edu.cn/2020/0710/c2489a72518/page.htm	https://zs.sdsmu.edu.cn/2020/0710/c2489a72518/page.htm	2020-07-10	table/page 1; row 4; column 36	sources/sds_2020.html	455bdd3365f03affbeb258b2c3ef9129ea58476f8c2a7907421da84e2d5f1987				False	no_matching_candidate	1	0					no_frozen_candidate						True	False	candidate_staging_and_link_review_only_no_value_overwrite
PARTNER-PLAN-0174	174	Xinjiang	2021	2017_2022	S086	S086	Clinical Medicine	Clinical Medicine	five-year route	five-year route	8.0	dated_university_plan	school_published_plan_value	Institution-published admission-plan record					S086	Institution-published admission-plan record, 2021	https://zs.nhmu.edu.cn/2021/0610/c6862a87632/page.htm	https://zs.nhmu.edu.cn/2021/0610/c6862a87632/page.htm	2021-06-10	table 1; row 3; column 16	agent_sources/raw/nhmu-2021.html	0997595d50fe2dc196d1856aa619ad0eccdf73d9dd412d0966a02fe42a3aaec5		Only province columns with numeric values were used; year-to-year header-total discrepancies are documented in nhmu_annual_checks.csv.		False	one_candidate	1	1	not_reported				frozen_count_unavailable						True	False	candidate_staging_and_link_review_only_no_value_overwrite
PARTNER-PLAN-0175	175	Xinjiang	2021	2017_2022	S104	S104	Clinical Medicine	Clinical Medicine	ordinary	ordinary	2.0	historical_plan_publication_date_unverified	historical_query_plan_value_date_unverified	Institution historical admission-plan query			Science and Engineering	Undergraduate batch 2	S104	Institution historical admission-plan query, 2021	https://zsb.hebmu.edu.cn/enroll/index.html	https://zsb.hebmu.edu.cn/enrollApi/planRecruit/getPlanRecruitByYearIDAndProvinceID		JSON data row 1	sources/hebmu_queries/plan_2021_29.json	95c95347b411819956b72b6195112d30f9945a277b5cb2149eb9d950cf9c1bfb	{"yearId":47,"provinceId":29}	A database field was not classified as a pre-application published plan solely because the column was labelled as a plan.		False	one_candidate	1	1	not_reported				frozen_count_unavailable						True	False	candidate_staging_and_link_review_only_no_value_overwrite
PARTNER-PLAN-0176	176	Xinjiang	2021	2017_2022	S134	S134	Clinical Medicine	Clinical Medicine	five-year programme	five-year programme	2.0	dated_university_plan	school_published_plan_value	Institution-published admission-plan record			Science and Engineering	Regular undergraduate batch	S134	Institution-published admission-plan record, 2021	https://zs.sdsmu.edu.cn/2021/0616/c2489a86741/page.htm	https://zs.sdsmu.edu.cn/2021/0616/c2489a86741/page.htm	2021-06-16	table/page 1; row 4; column 37	sources/sds_2021.html	830bd37bbd56da4a7a1d38e102bb506948ae3f20518d37fb9f2ba5eb499a0016				False	one_candidate	1	1	not_reported				frozen_count_unavailable						True	False	candidate_staging_and_link_review_only_no_value_overwrite
PARTNER-PLAN-0177	177	Jiangsu	2017	2017_2022	S046	S046	Clinical Medicine (5+3 integrated)	Clinical Medicine (5+3 integrated)	5+3 integrated route	5+3 integrated route	4.0	dated_university_plan	school_published_plan_value	Institution-published admission-plan record			Science and Engineering	Regular-category undergraduate	S046	Institution-published admission-plan record, 2017	https://recruit.dmu.edu.cn/info/1010/1027.htm	https://recruit.dmu.edu.cn/__local/3/80/D8/E276BE9A8F3AC1D57CD2849230F_E8D52343_E751.pdf	2017-06-04	table/page 1; row 6; column 15	sources/dmu_2017.pdf	307638d80f3ac53ba406f644203b486930d6ee67c23afd967ac7bc0b5de72429				False	no_matching_candidate	1	0					no_frozen_candidate						True	False	candidate_staging_and_link_review_only_no_value_overwrite
PARTNER-PLAN-0178	178	Jiangsu	2017	2017_2022	S053	S053	Clinical Medicine	Clinical Medicine	five-year / standard	five-year / standard	6.0	dated_university_plan	school_published_plan_value	Institution-published admission-plan record		100201			S053	Institution-published admission-plan record, 2017	https://www.nxmu.edu.cn/zsxxw/info/1049/1030.htm	https://www.nxmu.edu.cn/zsxxw/info/1049/1030.htm	2017-06-21	html tr 6; column Jiangsu	agent_history/sources/nxmu2017.html	0706461adf05be26b858827f62a9e0bf3263d28b3f0c412aad7f2bfdcc169986		Source-specific audit note; original-language detail is retained in the external data archive.		False	no_matching_candidate	1	0					no_frozen_candidate						True	False	candidate_staging_and_link_review_only_no_value_overwrite
PARTNER-PLAN-0179	179	Jiangsu	2017	2017_2022	S104	S104	Clinical Medicine	Clinical Medicine	ordinary	ordinary	8.0	historical_plan_publication_date_unverified	historical_query_plan_value_date_unverified	Institution historical admission-plan query			Science and Engineering	Undergraduate batch 1	S104	Institution historical admission-plan query, 2017	https://zsb.hebmu.edu.cn/enroll/index.html	https://zsb.hebmu.edu.cn/enrollApi/planRecruit/getPlanRecruitByYearIDAndProvinceID		JSON data row 2	sources/hebmu_queries/plan_2017_10.json	f8aa6aa63d12e50a249b26e216affdc0fd605216ce6ba41160e77e15574febac	{"yearId":40,"provinceId":10}	A database field was not classified as a pre-application published plan solely because the column was labelled as a plan.		False	no_matching_candidate	1	0					no_frozen_candidate						True	False	candidate_staging_and_link_review_only_no_value_overwrite
PARTNER-PLAN-0180	180	Jiangsu	2017	2017_2022	S104	S104	Clinical Medicine (5+3 integrated)	Clinical Medicine (5+3 integrated)	extended_or_named_route	extended_or_named_route	5.0	historical_plan_publication_date_unverified	historical_query_plan_value_date_unverified	Institution historical admission-plan query			Science and Engineering	Undergraduate batch 1	S104	Institution historical admission-plan query, 2017	https://zsb.hebmu.edu.cn/enroll/index.html	https://zsb.hebmu.edu.cn/enrollApi/planRecruit/getPlanRecruitByYearIDAndProvinceID		JSON data row 1	sources/hebmu_queries/plan_2017_10.json	f8aa6aa63d12e50a249b26e216affdc0fd605216ce6ba41160e77e15574febac	{"yearId":40,"provinceId":10}	A database field was not classified as a pre-application published plan solely because the column was labelled as a plan.		False	no_matching_candidate	1	0					no_frozen_candidate						True	False	candidate_staging_and_link_review_only_no_value_overwrite
PARTNER-PLAN-0181	181	Jiangsu	2018	2017_2022	S046	S046	Clinical Medicine (5+3 integrated)	Clinical Medicine (5+3 integrated)	5+3 integrated route	5+3 integrated route	4.0	dated_university_plan	school_published_plan_value	Institution-published admission-plan record			Science and Engineering	Regular-category undergraduate	S046	Institution-published admission-plan record, 2018	https://recruit.dmu.edu.cn/info/1010/1028.htm	https://recruit.dmu.edu.cn/__local/E/A6/AF/860BC63CD683D33C533BA05C936_53A89053_19D43.pdf	2018-06-04	table/page 1; row 5; column 16	sources/dmu_2018.pdf	3639f7ac14349cb8c91d2a85dd184ef346344ff282a5899f29be6b3b76f9d559				False	no_matching_candidate	1	0					no_frozen_candidate						True	False	candidate_staging_and_link_review_only_no_value_overwrite
PARTNER-PLAN-0182	182	Jiangsu	2018	2017_2022	S053	S053	Clinical Medicine	Clinical Medicine	five-year / standard	five-year / standard	6.0	dated_university_plan	school_published_plan_value	Institution-published admission-plan record		100201			S053	Institution-published admission-plan record, 2018	https://www.nxmu.edu.cn/zsxxw/info/1049/1026.htm	https://www.nxmu.edu.cn/__local/3/29/6D/A924AFFF6AF18B2BE65957B290B_19B01821_71F76.jpg	2018-06-11	Non-English source value omitted; original value retained in the external data archive.	agent_history/sources/nxmu2018.jpg	a73b6aeb6d1599dcaa3dcbb76fbb169ffeaa1caf650cb316c6c168852ba24ed1		Source-specific audit note; original-language detail is retained in the external data archive.		False	no_matching_candidate	1	0					no_frozen_candidate						True	False	candidate_staging_and_link_review_only_no_value_overwrite
PARTNER-PLAN-0183	183	Jiangsu	2018	2017_2022	S104	S104	Clinical Medicine	Clinical Medicine	ordinary	ordinary	9.0	historical_plan_publication_date_unverified	historical_query_plan_value_date_unverified	Institution historical admission-plan query			Science and Engineering	Undergraduate batch 1	S104	Institution historical admission-plan query, 2018	https://zsb.hebmu.edu.cn/enroll/index.html	https://zsb.hebmu.edu.cn/enrollApi/planRecruit/getPlanRecruitByYearIDAndProvinceID		JSON data row 2	sources/hebmu_queries/plan_2018_10.json	4dc92e9ef3bf7ca2c7c732da9907370cbd6c5def9c63606ac6c6ebd826d26c04	{"yearId":41,"provinceId":10}	A database field was not classified as a pre-application published plan solely because the column was labelled as a plan.		False	no_matching_candidate	1	0					no_frozen_candidate						True	False	candidate_staging_and_link_review_only_no_value_overwrite
PARTNER-PLAN-0184	184	Jiangsu	2018	2017_2022	S104	S104	Clinical Medicine (5+3 integrated)	Clinical Medicine (5+3 integrated)	extended_or_named_route	extended_or_named_route	5.0	historical_plan_publication_date_unverified	historical_query_plan_value_date_unverified	Institution historical admission-plan query			Science and Engineering	Undergraduate batch 1	S104	Institution historical admission-plan query, 2018	https://zsb.hebmu.edu.cn/enroll/index.html	https://zsb.hebmu.edu.cn/enrollApi/planRecruit/getPlanRecruitByYearIDAndProvinceID		JSON data row 1	sources/hebmu_queries/plan_2018_10.json	4dc92e9ef3bf7ca2c7c732da9907370cbd6c5def9c63606ac6c6ebd826d26c04	{"yearId":41,"provinceId":10}	A database field was not classified as a pre-application published plan solely because the column was labelled as a plan.		False	no_matching_candidate	1	0					no_frozen_candidate						True	False	candidate_staging_and_link_review_only_no_value_overwrite
PARTNER-PLAN-0185	185	Jiangsu	2019	2017_2022	S053	S053	Clinical Medicine	Clinical Medicine	five-year / standard	five-year / standard	6.0	dated_university_plan	school_published_plan_value	Institution-published admission-plan record		100201			S053	Institution-published admission-plan record, 2019	https://www.nxmu.edu.cn/zsxxw/info/1049/1025.htm	https://www.nxmu.edu.cn/zsxxw/info/1049/1025.htm	2019-06-24	html tr 6; column Jiangsu	agent_history/sources/nxmu2019.html	bb5846ff21b6f25334ea24543730b5683aef962f1a1b775b82647afdf92d00e6		Source-specific audit note; original-language detail is retained in the external data archive.		False	no_matching_candidate	1	0					no_frozen_candidate						True	False	candidate_staging_and_link_review_only_no_value_overwrite
PARTNER-PLAN-0186	186	Jiangsu	2019	2017_2022	S104	S104	Clinical Medicine	Clinical Medicine	ordinary	ordinary	8.0	historical_plan_publication_date_unverified	historical_query_plan_value_date_unverified	Institution historical admission-plan query			Science	Undergraduate batch 1	S104	Institution historical admission-plan query, 2019	https://zsb.hebmu.edu.cn/enroll/index.html	https://zsb.hebmu.edu.cn/enrollApi/planRecruit/getPlanRecruitByYearIDAndProvinceID		JSON data row 2	sources/hebmu_queries/plan_2019_10.json	270d4d6cfce07985d0e528447168d3a65ce54ba202caffb4ffca1f3121ddf0fc	{"yearId":42,"provinceId":10}	A database field was not classified as a pre-application published plan solely because the column was labelled as a plan.		False	no_matching_candidate	1	0					no_frozen_candidate						True	False	candidate_staging_and_link_review_only_no_value_overwrite
PARTNER-PLAN-0187	187	Jiangsu	2019	2017_2022	S104	S104	Clinical Medicine (5+3 integrated)	Clinical Medicine (5+3 integrated)	extended_or_named_route	extended_or_named_route	5.0	historical_plan_publication_date_unverified	historical_query_plan_value_date_unverified	Institution historical admission-plan query			Science	Undergraduate batch 1	S104	Institution historical admission-plan query, 2019	https://zsb.hebmu.edu.cn/enroll/index.html	https://zsb.hebmu.edu.cn/enrollApi/planRecruit/getPlanRecruitByYearIDAndProvinceID		JSON data row 1	sources/hebmu_queries/plan_2019_10.json	270d4d6cfce07985d0e528447168d3a65ce54ba202caffb4ffca1f3121ddf0fc	{"yearId":42,"provinceId":10}	A database field was not classified as a pre-application published plan solely because the column was labelled as a plan.		False	no_matching_candidate	1	0					no_frozen_candidate						True	False	candidate_staging_and_link_review_only_no_value_overwrite
PARTNER-PLAN-0188	188	Jiangsu	2019	2017_2022	S134	S134	Clinical Medicine	Clinical Medicine	five-year programme	five-year programme	5.0	dated_university_plan	school_published_plan_value	Institution-published admission-plan record			Science and Engineering	Regular undergraduate batch	S134	Institution-published admission-plan record, 2019	https://zs.sdsmu.edu.cn/2019/0617/c2489a59468/page.htm	https://zs.sdsmu.edu.cn/2019/0617/c2489a59468/page.htm	2019-06-17	table/page 1; row 3; column 15	sources/sds_2019.html	e5998ca450fee32a6378ea52038c52bde795cce62db257534b83ae613eb2bcca				False	no_matching_candidate	1	0					no_frozen_candidate						True	False	candidate_staging_and_link_review_only_no_value_overwrite
PARTNER-PLAN-0189	189	Jiangsu	2020	2017_2022	S053	S053	Clinical Medicine	Clinical Medicine	five-year / standard	five-year / standard	6.0	dated_university_plan	school_published_plan_value	Institution-published admission-plan record		100201			S053	Institution-published admission-plan record, 2020	https://www.nxmu.edu.cn/zsxxw/info/1049/1021.htm	https://www.nxmu.edu.cn/__local/9/20/8C/7645F48954AFF561BA64D12310B_09BE38EE_11316.gif	2020-06-29	Non-English source value omitted; original value retained in the external data archive.	agent_history/sources/nxmu2020.gif	305929d6f400c409561dc2342754236d7a34bf2c5445e1e21943375095a0dce2		Source-specific audit note; original-language detail is retained in the external data archive.		False	no_matching_candidate	1	0					no_frozen_candidate						True	False	candidate_staging_and_link_review_only_no_value_overwrite
PARTNER-PLAN-0190	190	Jiangsu	2020	2017_2022	S104	S104	Clinical Medicine	Clinical Medicine	ordinary	ordinary	9.0	historical_plan_publication_date_unverified	historical_query_plan_value_date_unverified	Institution historical admission-plan query			Science and Engineering	Undergraduate batch 1	S104	Institution historical admission-plan query, 2020	https://zsb.hebmu.edu.cn/enroll/index.html	https://zsb.hebmu.edu.cn/enrollApi/planRecruit/getPlanRecruitByYearIDAndProvinceID		JSON data row 2	sources/hebmu_queries/plan_2020_10.json	36cf70a65ce887a7b4d6a3e18cabcf72cd15e7d6845f0f7c29347224dc83ffc3	{"yearId":44,"provinceId":10}	A database field was not classified as a pre-application published plan solely because the column was labelled as a plan.		False	no_matching_candidate	1	0					no_frozen_candidate						True	False	candidate_staging_and_link_review_only_no_value_overwrite
PARTNER-PLAN-0191	191	Jiangsu	2020	2017_2022	S104	S104	Clinical Medicine (5+3 integrated)	Clinical Medicine (5+3 integrated)	extended_or_named_route	extended_or_named_route	5.0	historical_plan_publication_date_unverified	historical_query_plan_value_date_unverified	Institution historical admission-plan query			Science and Engineering	Undergraduate batch 1	S104	Institution historical admission-plan query, 2020	https://zsb.hebmu.edu.cn/enroll/index.html	https://zsb.hebmu.edu.cn/enrollApi/planRecruit/getPlanRecruitByYearIDAndProvinceID		JSON data row 1	sources/hebmu_queries/plan_2020_10.json	36cf70a65ce887a7b4d6a3e18cabcf72cd15e7d6845f0f7c29347224dc83ffc3	{"yearId":44,"provinceId":10}	A database field was not classified as a pre-application published plan solely because the column was labelled as a plan.		False	no_matching_candidate	1	0					no_frozen_candidate						True	False	candidate_staging_and_link_review_only_no_value_overwrite
PARTNER-PLAN-0192	192	Jiangsu	2020	2017_2022	S134	S134	Clinical Medicine	Clinical Medicine	five-year programme	five-year programme	5.0	dated_university_plan	school_published_plan_value	Institution-published admission-plan record			Science and Engineering	Regular undergraduate batch	S134	Institution-published admission-plan record, 2020	https://zs.sdsmu.edu.cn/2020/0710/c2489a72518/page.htm	https://zs.sdsmu.edu.cn/2020/0710/c2489a72518/page.htm	2020-07-10	table/page 1; row 4; column 18	sources/sds_2020.html	455bdd3365f03affbeb258b2c3ef9129ea58476f8c2a7907421da84e2d5f1987				False	no_matching_candidate	1	0					no_frozen_candidate						True	False	candidate_staging_and_link_review_only_no_value_overwrite
PARTNER-PLAN-0193	193	Jiangsu	2021	2017_2022	S053	S053	Clinical Medicine	Clinical Medicine	five-year / standard	five-year / standard	6.0	dated_university_plan	school_published_plan_value	Institution-published admission-plan record		100201			S053	Institution-published admission-plan record, 2021	https://www.nxmu.edu.cn/zsxxw/info/1049/1847.htm	https://www.nxmu.edu.cn/__local/E/98/0A/BA307A8F64C38A9037E9A3B3892_B9FD4E47_ECFE.pdf	2021-06-15	PDF p1 table1 row5; column Jiangsu	agent_history/sources/nxmu2021.pdf	09eb9a606236a703dd1612459e4303d2096fb0b29a8d3e647a83e900a4cea9ff		Source-specific audit note; original-language detail is retained in the external data archive.		False	one_candidate	1	1	not_reported				frozen_count_unavailable						True	False	candidate_staging_and_link_review_only_no_value_overwrite
PARTNER-PLAN-0194	194	Jiangsu	2021	2017_2022	S104	S104	Clinical Medicine	Clinical Medicine	extended_or_named_route	extended_or_named_route	5.0	historical_plan_publication_date_unverified	historical_query_plan_value_date_unverified	Institution historical admission-plan query			Physics	Regular-category undergraduate institutions (Physics)	S104	Institution historical admission-plan query, 2021	https://zsb.hebmu.edu.cn/enroll/index.html	https://zsb.hebmu.edu.cn/enrollApi/planRecruit/getPlanRecruitByYearIDAndProvinceID		JSON data row 1	sources/hebmu_queries/plan_2021_10.json	6dd124a59b09bc8164e4aa2e8ddefd9abe4ace748ceaf4d88a51a1041caa2804	{"yearId":47,"provinceId":10}	A database field was not classified as a pre-application published plan solely because the column was labelled as a plan.		False	route_review_needed	1	0					training_route_unresolved						True	False	candidate_staging_and_link_review_only_no_value_overwrite
PARTNER-PLAN-0195	195	Jiangsu	2021	2017_2022	S104	S104	Clinical Medicine	Clinical Medicine	ordinary	ordinary	9.0	historical_plan_publication_date_unverified	historical_query_plan_value_date_unverified	Institution historical admission-plan query			Physics	Regular-category undergraduate institutions (Physics)	S104	Institution historical admission-plan query, 2021	https://zsb.hebmu.edu.cn/enroll/index.html	https://zsb.hebmu.edu.cn/enrollApi/planRecruit/getPlanRecruitByYearIDAndProvinceID		JSON data row 2	sources/hebmu_queries/plan_2021_10.json	6dd124a59b09bc8164e4aa2e8ddefd9abe4ace748ceaf4d88a51a1041caa2804	{"yearId":47,"provinceId":10}	A database field was not classified as a pre-application published plan solely because the column was labelled as a plan.		False	one_candidate	1	1	not_reported				frozen_count_unavailable						True	False	candidate_staging_and_link_review_only_no_value_overwrite
PARTNER-PLAN-0196	196	Jiangsu	2021	2017_2022	S134	S134	Clinical Medicine	Clinical Medicine	five-year programme	five-year programme	5.0	dated_university_plan	school_published_plan_value	Institution-published admission-plan record			Physics required; Chemistry or Biology optional	Regular undergraduate batch	S134	Institution-published admission-plan record, 2021	https://zs.sdsmu.edu.cn/2021/0616/c2489a86741/page.htm	https://zs.sdsmu.edu.cn/2021/0616/c2489a86741/page.htm	2021-06-16	table/page 1; row 4; column 14	sources/sds_2021.html	830bd37bbd56da4a7a1d38e102bb506948ae3f20518d37fb9f2ba5eb499a0016				False	one_candidate	1	1	not_reported				frozen_count_unavailable						True	False	candidate_staging_and_link_review_only_no_value_overwrite
PARTNER-PLAN-0197	197	Jiangxi	2019	2017_2022	S053	S053	Clinical Medicine	Clinical Medicine	five-year / standard	five-year / standard	4.0	dated_university_plan	school_published_plan_value	Institution-published admission-plan record		100201			S053	Institution-published admission-plan record, 2019	https://www.nxmu.edu.cn/zsxxw/info/1049/1025.htm	https://www.nxmu.edu.cn/zsxxw/info/1049/1025.htm	2019-06-24	html tr 6; column Jiangxi	agent_history/sources/nxmu2019.html	bb5846ff21b6f25334ea24543730b5683aef962f1a1b775b82647afdf92d00e6		Source-specific audit note; original-language detail is retained in the external data archive.		False	one_candidate	1	1	not_reported				frozen_count_unavailable						True	False	candidate_staging_and_link_review_only_no_value_overwrite
PARTNER-PLAN-0198	198	Jiangxi	2019	2017_2022	S086	S086	Clinical Medicine	Clinical Medicine	five-year route	five-year route	15.0	dated_university_plan	school_published_plan_value	Institution-published admission-plan record					S086	Institution-published admission-plan record, 2019	https://zs.nhmu.edu.cn/2019/0610/c6862a67959/page.htm	https://zs.nhmu.edu.cn/2019/0610/c6862a67959/page.htm	2019-06-10	table 1; row 3; column 8	agent_sources/raw/nhmu-2019.html	a87ebe14d07fbeb8ac5c672e2e00a48aba64706974828e91572146cd5744540c		Only province columns with numeric values were used; year-to-year header-total discrepancies are documented in nhmu_annual_checks.csv.		False	one_candidate	1	1	not_reported				frozen_count_unavailable						True	False	candidate_staging_and_link_review_only_no_value_overwrite
PARTNER-PLAN-0199	199	Jiangxi	2019	2017_2022	S104	S104	Clinical Medicine	Clinical Medicine	ordinary	ordinary	10.0	historical_plan_publication_date_unverified	historical_query_plan_value_date_unverified	Institution historical admission-plan query			Science	Undergraduate batch 1	S104	Institution historical admission-plan query, 2019	https://zsb.hebmu.edu.cn/enroll/index.html	https://zsb.hebmu.edu.cn/enrollApi/planRecruit/getPlanRecruitByYearIDAndProvinceID		JSON data row 1	sources/hebmu_queries/plan_2019_14.json	f0488e1eb2dfb89edc5c02b614def0d6f099f0b7d175d7c0c0f68ca7cc891461	{"yearId":42,"provinceId":14}	A database field was not classified as a pre-application published plan solely because the column was labelled as a plan.		False	multiple_candidates	2	2	not_reported				multiple_frozen_rows_unresolved						True	False	candidate_staging_and_link_review_only_no_value_overwrite
PARTNER-PLAN-0200	200	Jiangxi	2019	2017_2022	S134	S134	Clinical Medicine	Clinical Medicine	five-year programme	five-year programme	4.0	dated_university_plan	school_published_plan_value	Institution-published admission-plan record			Science and Engineering	Regular undergraduate batch	S134	Institution-published admission-plan record, 2019	https://zs.sdsmu.edu.cn/2019/0617/c2489a59468/page.htm	https://zs.sdsmu.edu.cn/2019/0617/c2489a59468/page.htm	2019-06-17	table/page 1; row 3; column 19	sources/sds_2019.html	e5998ca450fee32a6378ea52038c52bde795cce62db257534b83ae613eb2bcca				False	one_candidate	1	1	not_reported				frozen_count_unavailable						True	False	candidate_staging_and_link_review_only_no_value_overwrite
PARTNER-PLAN-0201	201	Jiangxi	2020	2017_2022	S053	S053	Clinical Medicine	Clinical Medicine	five-year / standard	five-year / standard	4.0	dated_university_plan	school_published_plan_value	Institution-published admission-plan record		100201			S053	Institution-published admission-plan record, 2020	https://www.nxmu.edu.cn/zsxxw/info/1049/1021.htm	https://www.nxmu.edu.cn/__local/9/20/8C/7645F48954AFF561BA64D12310B_09BE38EE_11316.gif	2020-06-29	Non-English source value omitted; original value retained in the external data archive.	agent_history/sources/nxmu2020.gif	305929d6f400c409561dc2342754236d7a34bf2c5445e1e21943375095a0dce2		Source-specific audit note; original-language detail is retained in the external data archive.		False	one_candidate	1	1	not_reported				frozen_count_unavailable						True	False	candidate_staging_and_link_review_only_no_value_overwrite
PARTNER-PLAN-0202	202	Jiangxi	2020	2017_2022	S086	S086	Clinical Medicine	Clinical Medicine	five-year route	five-year route	5.0	dated_university_plan	school_published_plan_value	Institution-published admission-plan record					S086	Institution-published admission-plan record, 2020	https://zs.nhmu.edu.cn/2020/0710/c6862a77992/page.htm	https://zs.nhmu.edu.cn/2020/0710/c6862a77992/page.htm	2020-07-10	table 1; row 3; column 8	agent_sources/raw/nhmu-2020.html	98963709150c0fa4014cde18e04ba94a2769831d57799bc944924bb8151404ec		Only province columns with numeric values were used; year-to-year header-total discrepancies are documented in nhmu_annual_checks.csv.		False	one_candidate	1	1	not_reported				frozen_count_unavailable						True	False	candidate_staging_and_link_review_only_no_value_overwrite
PARTNER-PLAN-0203	203	Jiangxi	2020	2017_2022	S104	S104	Clinical Medicine	Clinical Medicine	ordinary	ordinary	8.0	historical_plan_publication_date_unverified	historical_query_plan_value_date_unverified	Institution historical admission-plan query			Science and Engineering	Undergraduate batch 1	S104	Institution historical admission-plan query, 2020	https://zsb.hebmu.edu.cn/enroll/index.html	https://zsb.hebmu.edu.cn/enrollApi/planRecruit/getPlanRecruitByYearIDAndProvinceID		JSON data row 1	sources/hebmu_queries/plan_2020_14.json	28bdc9b438bca5b5711d7d953b74315e3218749668739a4539fb7a28e7670f54	{"yearId":44,"provinceId":14}	A database field was not classified as a pre-application published plan solely because the column was labelled as a plan.		False	one_candidate	1	1	not_reported				frozen_count_unavailable						True	False	candidate_staging_and_link_review_only_no_value_overwrite
PARTNER-PLAN-0204	204	Jiangxi	2020	2017_2022	S134	S134	Clinical Medicine	Clinical Medicine	five-year programme	five-year programme	4.0	dated_university_plan	school_published_plan_value	Institution-published admission-plan record			Science and Engineering	Regular undergraduate batch	S134	Institution-published admission-plan record, 2020	https://zs.sdsmu.edu.cn/2020/0710/c2489a72518/page.htm	https://zs.sdsmu.edu.cn/2020/0710/c2489a72518/page.htm	2020-07-10	table/page 1; row 4; column 21	sources/sds_2020.html	455bdd3365f03affbeb258b2c3ef9129ea58476f8c2a7907421da84e2d5f1987				False	one_candidate	1	1	not_reported				frozen_count_unavailable						True	False	candidate_staging_and_link_review_only_no_value_overwrite
PARTNER-PLAN-0205	205	Jiangxi	2021	2017_2022	S053	S053	Clinical Medicine	Clinical Medicine	five-year / standard	five-year / standard	4.0	dated_university_plan	school_published_plan_value	Institution-published admission-plan record		100201			S053	Institution-published admission-plan record, 2021	https://www.nxmu.edu.cn/zsxxw/info/1049/1847.htm	https://www.nxmu.edu.cn/__local/E/98/0A/BA307A8F64C38A9037E9A3B3892_B9FD4E47_ECFE.pdf	2021-06-15	PDF p1 table1 row5; column Jiangxi	agent_history/sources/nxmu2021.pdf	09eb9a606236a703dd1612459e4303d2096fb0b29a8d3e647a83e900a4cea9ff		Source-specific audit note; original-language detail is retained in the external data archive.		False	one_candidate	1	1	not_reported				frozen_count_unavailable						True	False	candidate_staging_and_link_review_only_no_value_overwrite
PARTNER-PLAN-0206	206	Jiangxi	2021	2017_2022	S086	S086	Clinical Medicine	Clinical Medicine	five-year route	five-year route	5.0	dated_university_plan	school_published_plan_value	Institution-published admission-plan record					S086	Institution-published admission-plan record, 2021	https://zs.nhmu.edu.cn/2021/0610/c6862a87632/page.htm	https://zs.nhmu.edu.cn/2021/0610/c6862a87632/page.htm	2021-06-10	table 1; row 3; column 8	agent_sources/raw/nhmu-2021.html	0997595d50fe2dc196d1856aa619ad0eccdf73d9dd412d0966a02fe42a3aaec5		Only province columns with numeric values were used; year-to-year header-total discrepancies are documented in nhmu_annual_checks.csv.		False	one_candidate	1	1	not_reported				frozen_count_unavailable						True	False	candidate_staging_and_link_review_only_no_value_overwrite
PARTNER-PLAN-0207	207	Jiangxi	2021	2017_2022	S104	S104	Clinical Medicine	Clinical Medicine	ordinary	ordinary	8.0	historical_plan_publication_date_unverified	historical_query_plan_value_date_unverified	Institution historical admission-plan query			Science and Engineering	Undergraduate batch 1	S104	Institution historical admission-plan query, 2021	https://zsb.hebmu.edu.cn/enroll/index.html	https://zsb.hebmu.edu.cn/enrollApi/planRecruit/getPlanRecruitByYearIDAndProvinceID		JSON data row 1	sources/hebmu_queries/plan_2021_14.json	f5badd131cf9e215802357ac9cad5b92d36738cc27558a2c271371f6f74ee7be	{"yearId":47,"provinceId":14}	A database field was not classified as a pre-application published plan solely because the column was labelled as a plan.		False	one_candidate	1	1	not_reported				frozen_count_unavailable						True	False	candidate_staging_and_link_review_only_no_value_overwrite
PARTNER-PLAN-0208	208	Jiangxi	2021	2017_2022	S134	S134	Clinical Medicine	Clinical Medicine	five-year programme	five-year programme	4.0	dated_university_plan	school_published_plan_value	Institution-published admission-plan record			Science and Engineering	Regular undergraduate batch	S134	Institution-published admission-plan record, 2021	https://zs.sdsmu.edu.cn/2021/0616/c2489a86741/page.htm	https://zs.sdsmu.edu.cn/2021/0616/c2489a86741/page.htm	2021-06-16	table/page 1; row 4; column 26	sources/sds_2021.html	830bd37bbd56da4a7a1d38e102bb506948ae3f20518d37fb9f2ba5eb499a0016				False	one_candidate	1	1	not_reported				frozen_count_unavailable						True	False	candidate_staging_and_link_review_only_no_value_overwrite
PARTNER-PLAN-0209	209	Jiangxi	2023	2023_2025	S053	S053	Clinical Medicine	Clinical Medicine	five-year / excellence in medicine experimental stream	five-year / excellence in medicine experimental stream	1.0	dated_university_plan	school_published_plan_value	Institution-published admission-plan record		100201			S053	Institution-published admission-plan record, 2023	https://www.nxmu.edu.cn/zsxxw/info/1049/2356.htm	https://www.nxmu.edu.cn/__local/2/86/D2/45F37A6437B5D4A4912BFF8D012_FCEBE7B4_EE8B.pdf	2023-06-22	PDF p1 table1 row6; column Jiangxi	agent_history/sources/nxmu2023.pdf	1fb447782f12a5d93dc0b3a3f45db86e30d27944a127ded755710c798bee9497		Source-specific audit note; original-language detail is retained in the external data archive.		False	route_review_needed	1	0					training_route_unresolved						True	False	candidate_staging_and_link_review_only_no_value_overwrite
PARTNER-PLAN-0210	210	Jiangxi	2023	2023_2025	S053	S053	Clinical Medicine	Clinical Medicine	five-year / standard	five-year / standard	8.0	dated_university_plan	school_published_plan_value	Institution-published admission-plan record		100201			S053	Institution-published admission-plan record, 2023	https://www.nxmu.edu.cn/zsxxw/info/1049/2356.htm	https://www.nxmu.edu.cn/__local/2/86/D2/45F37A6437B5D4A4912BFF8D012_FCEBE7B4_EE8B.pdf	2023-06-22	PDF p1 table1 row8; column Jiangxi	agent_history/sources/nxmu2023.pdf	1fb447782f12a5d93dc0b3a3f45db86e30d27944a127ded755710c798bee9497		Source-specific audit note; original-language detail is retained in the external data archive.		False	multiple_candidates	2	2	not_reported				multiple_frozen_rows_unresolved						True	False	candidate_staging_and_link_review_only_no_value_overwrite
PARTNER-PLAN-0211	211	Jiangxi	2023	2023_2025	S104	S104	Clinical Medicine	Clinical Medicine	ordinary	ordinary	8.0	historical_plan_publication_date_unverified	historical_query_plan_value_date_unverified	Institution historical admission-plan query			Science and Engineering	Undergraduate batch 1	S104	Institution historical admission-plan query, 2023	https://zsb.hebmu.edu.cn/enroll/index.html	https://zsb.hebmu.edu.cn/enrollApi/planRecruit/getPlanRecruitByYearIDAndProvinceID		JSON data row 2	sources/hebmu_queries/plan_2023_14.json	2305f812bde9cd592337b5e4165ebcb5420d3f79edb1d56ff39cff5677373bdc	{"yearId":53,"provinceId":14}	A database field was not classified as a pre-application published plan solely because the column was labelled as a plan.		False	one_candidate	1	1	not_reported				frozen_count_unavailable						True	False	candidate_staging_and_link_review_only_no_value_overwrite
PARTNER-PLAN-0212	212	Jiangxi	2023	2023_2025	S134	S134	Clinical Medicine	Clinical Medicine	five-year programme	five-year programme	4.0	dated_university_plan	school_published_plan_value	Institution-published admission-plan record			Science and Engineering	Regular undergraduate batch	S134	Institution-published admission-plan record, 2023	https://zs.sdsmu.edu.cn/2023/0530/c2489a117965/page.htm	https://zs.sdsmu.edu.cn/2023/0530/c2489a117965/page.htm	2023-05-30	table/page 1; row 3; column 26	sources/sds_2023.html	2924618b384d3c5efec119c0d2044223bcf1b58a6db7c4c780d4333e7b096aac				False	one_candidate	1	1	not_reported				frozen_count_unavailable						True	False	candidate_staging_and_link_review_only_no_value_overwrite
PARTNER-PLAN-0213	213	Jiangxi	2025	2023_2025	S053	S053	Clinical Medicine	Clinical Medicine	five-year / innovation talent training stream	five-year / innovation talent training stream	1.0	dated_university_plan	school_published_plan_value	Institution-published admission-plan record		100201			S053	Institution-published admission-plan record, 2025	https://www.nxmu.edu.cn/zsxxw/info/1049/2714.htm	https://www.nxmu.edu.cn/__local/8/0B/23/061EB42F8C19FA7B3D5B97477FE_33C7D260_184D4.pdf	2025-06-11	PDF p1 table1 row4; column Jiangxi	agent_history/sources/nxmu2025.pdf	178f8c8c787556613e70452dba1217a7d9c35de63e367c21a20dfef1bb24b25d		Source-specific audit note; original-language detail is retained in the external data archive.		False	route_review_needed	1	0					training_route_unresolved						True	False	candidate_staging_and_link_review_only_no_value_overwrite
PARTNER-PLAN-0214	214	Jiangxi	2025	2023_2025	S053	S053	Clinical Medicine	Clinical Medicine	five-year / standard	five-year / standard	10.0	dated_university_plan	school_published_plan_value	Institution-published admission-plan record		100201			S053	Institution-published admission-plan record, 2025	https://www.nxmu.edu.cn/zsxxw/info/1049/2714.htm	https://www.nxmu.edu.cn/__local/8/0B/23/061EB42F8C19FA7B3D5B97477FE_33C7D260_184D4.pdf	2025-06-11	PDF p1 table1 row8; column Jiangxi	agent_history/sources/nxmu2025.pdf	178f8c8c787556613e70452dba1217a7d9c35de63e367c21a20dfef1bb24b25d		Source-specific audit note; original-language detail is retained in the external data archive.		False	one_candidate	1	1	not_reported				frozen_count_unavailable						True	False	candidate_staging_and_link_review_only_no_value_overwrite
PARTNER-PLAN-0215	215	Jiangxi	2025	2023_2025	S063	S063	Clinical Medicine	Clinical Medicine	five-year programme	five-year programme	2.0	dated_university_plan	school_published_plan_value	Institution-published admission-plan record			Physics		S063	Institution-published admission-plan record, 2025	https://zs.sdsmu.edu.cn/2025/0616/c2489a150415/page.htm	https://zs.sdsmu.edu.cn/2025/0616/c2489a150415/page.htm	2025-06-17	table/page 1; row 3; column 23	sources/sds_2025.html	2438b8ae32e8923aa8561eaea9d0f5e18d962ea532cc8441006519610d7704f7				False	one_candidate	1	1	reported_count_definition_not_verified	published_count_unverified	published_count_unverified=2.0	published_count_unverified	single_link_value_matches_frozen_count						True	False	candidate_staging_and_link_review_only_no_value_overwrite
PARTNER-PLAN-0216	216	Jiangxi	2025	2023_2025	S104	S104	Clinical Medicine	Clinical Medicine	ordinary	ordinary	8.0	historical_plan_publication_date_unverified	historical_query_plan_value_date_unverified	Institution historical admission-plan query			Physics	Undergraduate	S104	Institution historical admission-plan query, 2025	https://zsb.hebmu.edu.cn/enroll/index.html	https://zsb.hebmu.edu.cn/enrollApi/planRecruit/getPlanRecruitByYearIDAndProvinceID		JSON data row 2	sources/hebmu_queries/plan_2025_14.json	d4b7ad742346d8726b00e5d92fd0fcb0b19793a2ffd5662a372cb886b091f6b9	{"yearId":59,"provinceId":14}	A database field was not classified as a pre-application published plan solely because the column was labelled as a plan.		False	one_candidate	1	1	not_reported				frozen_count_unavailable						True	False	candidate_staging_and_link_review_only_no_value_overwrite
PARTNER-PLAN-0217	217	Hebei	2023	2023_2025	S053	S053	Clinical Medicine	Clinical Medicine	five-year / excellence in medicine experimental stream	five-year / excellence in medicine experimental stream	1.0	dated_university_plan	school_published_plan_value	Institution-published admission-plan record		100201			S053	Institution-published admission-plan record, 2023	https://www.nxmu.edu.cn/zsxxw/info/1049/2356.htm	https://www.nxmu.edu.cn/__local/2/86/D2/45F37A6437B5D4A4912BFF8D012_FCEBE7B4_EE8B.pdf	2023-06-22	PDF p1 table1 row6; column Hebei	agent_history/sources/nxmu2023.pdf	1fb447782f12a5d93dc0b3a3f45db86e30d27944a127ded755710c798bee9497		Source-specific audit note; original-language detail is retained in the external data archive.		False	route_review_needed	1	0					training_route_unresolved						True	False	candidate_staging_and_link_review_only_no_value_overwrite
PARTNER-PLAN-0218	218	Hebei	2023	2023_2025	S053	S053	Clinical Medicine	Clinical Medicine	five-year / standard	five-year / standard	10.0	dated_university_plan	school_published_plan_value	Institution-published admission-plan record		100201			S053	Institution-published admission-plan record, 2023	https://www.nxmu.edu.cn/zsxxw/info/1049/2356.htm	https://www.nxmu.edu.cn/__local/2/86/D2/45F37A6437B5D4A4912BFF8D012_FCEBE7B4_EE8B.pdf	2023-06-22	PDF p1 table1 row8; column Hebei	agent_history/sources/nxmu2023.pdf	1fb447782f12a5d93dc0b3a3f45db86e30d27944a127ded755710c798bee9497		Source-specific audit note; original-language detail is retained in the external data archive.		False	no_matching_candidate	1	0					no_frozen_candidate						True	False	candidate_staging_and_link_review_only_no_value_overwrite
PARTNER-PLAN-0219	219	Hebei	2023	2023_2025	S086	S086	Clinical Medicine	Clinical Medicine	five-year route	five-year route	5.0	dated_university_plan	school_published_plan_value	Institution-published admission-plan record					S086	Institution-published admission-plan record, 2023	https://zs.nhmu.edu.cn/2023/0605/c6862a106078/page.htm	https://zs.nhmu.edu.cn/2023/0605/c6862a106078/page.htm	2023-06-05	table 1; row 2; column 3	agent_sources/raw/nhmu-2023.html	469d6598dce27f922390f8f4265cc36a50ad88e4b48415e99a1b4087925a9e6d		Only province columns with numeric values were used; year-to-year header-total discrepancies are documented in nhmu_annual_checks.csv.		False	no_matching_candidate	1	0					no_frozen_candidate						True	False	candidate_staging_and_link_review_only_no_value_overwrite
PARTNER-PLAN-0220	220	Hebei	2023	2023_2025	S104	S104	Clinical Medicine	Clinical Medicine	ordinary	ordinary	283.0	historical_plan_publication_date_unverified	historical_query_plan_value_date_unverified	Institution historical admission-plan query			Physics	Undergraduate batch	S104	Institution historical admission-plan query, 2023	https://zsb.hebmu.edu.cn/enroll/index.html	https://zsb.hebmu.edu.cn/enrollApi/planRecruit/getPlanRecruitByYearIDAndProvinceID		JSON data row 4	sources/hebmu_queries/plan_2023_1.json	cb2ade946ad42a04b5bca8d6bb7718fd15cc40d9e4bc0a13b4fbe0d56820ff56	{"yearId":53,"provinceId":1}	A database field was not classified as a pre-application published plan solely because the column was labelled as a plan.		False	no_matching_candidate	1	0					no_frozen_candidate						True	False	candidate_staging_and_link_review_only_no_value_overwrite
PARTNER-PLAN-0221	221	Hebei	2023	2023_2025	S104	S104	Clinical Medicine (5+3 integrated)	Clinical Medicine (5+3 integrated)	extended_or_named_route	extended_or_named_route	110.0	historical_plan_publication_date_unverified	historical_query_plan_value_date_unverified	Institution historical admission-plan query			Physics	Undergraduate batch	S104	Institution historical admission-plan query, 2023	https://zsb.hebmu.edu.cn/enroll/index.html	https://zsb.hebmu.edu.cn/enrollApi/planRecruit/getPlanRecruitByYearIDAndProvinceID		JSON data row 1	sources/hebmu_queries/plan_2023_1.json	cb2ade946ad42a04b5bca8d6bb7718fd15cc40d9e4bc0a13b4fbe0d56820ff56	{"yearId":53,"provinceId":1}	A database field was not classified as a pre-application published plan solely because the column was labelled as a plan.		False	multiple_candidates	2	2	not_reported				multiple_frozen_rows_unresolved						True	False	candidate_staging_and_link_review_only_no_value_overwrite
PARTNER-PLAN-0222	222	Hebei	2023	2023_2025	S104	S104	Clinical Medicine (5+3 integrated, Pediatrics)	Clinical Medicine (5+3 integrated, Pediatrics)	extended_or_named_route	extended_or_named_route	30.0	historical_plan_publication_date_unverified	historical_query_plan_value_date_unverified	Institution historical admission-plan query			Physics	Undergraduate batch	S104	Institution historical admission-plan query, 2023	https://zsb.hebmu.edu.cn/enroll/index.html	https://zsb.hebmu.edu.cn/enrollApi/planRecruit/getPlanRecruitByYearIDAndProvinceID		JSON data row 2	sources/hebmu_queries/plan_2023_1.json	cb2ade946ad42a04b5bca8d6bb7718fd15cc40d9e4bc0a13b4fbe0d56820ff56	{"yearId":53,"provinceId":1}	A database field was not classified as a pre-application published plan solely because the column was labelled as a plan.		False	route_review_needed	1	0					training_route_unresolved						True	False	candidate_staging_and_link_review_only_no_value_overwrite
PARTNER-PLAN-0223	223	Hebei	2023	2023_2025	S105	S105	Clinical Medicine	Clinical Medicine	five-year programme	five-year programme	87.0	dated_university_plan	school_published_plan_value	Institution-published admission-plan record					S105	Institution-published admission-plan record, 2023	https://lcxy.hebmu.edu.cn/a/2023/06/26/A9A1ED3428694D6DABAD3781B5CE7F65.html	https://lcxy.hebmu.edu.cn/resources/40/202306/1687776103007094034.png	2023-06-26	Non-English source value omitted; original value retained in the external data archive.	sources/clinical_college/lc_2023_0.png	15bf9646e271aad61f4b66c4d9cc5889acc74cb421f72899c1c2a02e38839eda				False	no_matching_candidate	1	0					no_frozen_candidate						True	False	candidate_staging_and_link_review_only_no_value_overwrite
PARTNER-PLAN-0224	224	Hebei	2023	2023_2025	S134	S134	Clinical Medicine	Clinical Medicine	five-year programme	five-year programme	2.0	dated_university_plan	school_published_plan_value	Institution-published admission-plan record			Physics required; Chemistry or Biology optional	Regular undergraduate batch	S134	Institution-published admission-plan record, 2023	https://zs.sdsmu.edu.cn/2023/0530/c2489a117965/page.htm	https://zs.sdsmu.edu.cn/2023/0530/c2489a117965/page.htm	2023-05-30	table/page 1; row 3; column 12	sources/sds_2023.html	2924618b384d3c5efec119c0d2044223bcf1b58a6db7c4c780d4333e7b096aac				False	no_matching_candidate	1	0					no_frozen_candidate						True	False	candidate_staging_and_link_review_only_no_value_overwrite
PARTNER-PLAN-0225	225	Hebei	2024	2023_2025	S053	S053	Clinical Medicine	Clinical Medicine	five-year / innovation talent training stream	five-year / innovation talent training stream	2.0	dated_university_plan	school_published_plan_value	Institution-published admission-plan record		100201			S053	Institution-published admission-plan record, 2024	https://www.nxmu.edu.cn/zsxxw/info/1049/2583.htm	https://www.nxmu.edu.cn/__local/1/1A/F0/5B2D441B4799B532B303A2FD7FF_0711AE03_11BD7.pdf	2024-06-22	PDF p1 table1 row5; column Hebei	agent_history/sources/nxmu2024.pdf	3d42f0caf78d1711da41562b097effc3e957bb9a89d99d101e3745e7024d1a64		Source-specific audit note; original-language detail is retained in the external data archive.		False	route_review_needed	1	0					training_route_unresolved						True	False	candidate_staging_and_link_review_only_no_value_overwrite
PARTNER-PLAN-0226	226	Hebei	2024	2023_2025	S053	S053	Clinical Medicine	Clinical Medicine	five-year / standard	five-year / standard	15.0	dated_university_plan	school_published_plan_value	Institution-published admission-plan record		100201			S053	Institution-published admission-plan record, 2024	https://www.nxmu.edu.cn/zsxxw/info/1049/2583.htm	https://www.nxmu.edu.cn/__local/1/1A/F0/5B2D441B4799B532B303A2FD7FF_0711AE03_11BD7.pdf	2024-06-22	PDF p1 table1 row7; column Hebei	agent_history/sources/nxmu2024.pdf	3d42f0caf78d1711da41562b097effc3e957bb9a89d99d101e3745e7024d1a64		Source-specific audit note; original-language detail is retained in the external data archive.		False	no_matching_candidate	1	0					no_frozen_candidate						True	False	candidate_staging_and_link_review_only_no_value_overwrite
PARTNER-PLAN-0227	227	Hebei	2024	2023_2025	S063	S063	Clinical Medicine	Clinical Medicine	five-year programme	five-year programme	2.0	dated_university_plan	school_published_plan_value	Institution-published admission-plan record			Physics		S063	Institution-published admission-plan record, 2024	https://zs.sdsmu.edu.cn/2024/0606/c2489a150414/page.htm	https://zs.sdsmu.edu.cn/2024/0606/c2489a150414/page.htm	2024-06-17	table/page 1; row 3; column 12	sources/sds_2024.html	321c21d80348b412ae725b8d9a3c9f8293bcf8dccc63a8b527e198d10c29a0ef				False	no_matching_candidate	1	0					no_frozen_candidate						True	False	candidate_staging_and_link_review_only_no_value_overwrite
PARTNER-PLAN-0228	228	Hebei	2024	2023_2025	S086	S086	Clinical Medicine	Clinical Medicine	five-year route	five-year route	2.0	dated_university_plan	school_published_plan_value	Institution-published admission-plan record					S086	Institution-published admission-plan record, 2024	https://zs.nhmu.edu.cn/2024/0607/c6862a114770/page.htm	https://zs.nhmu.edu.cn/2024/0607/c6862a114770/page.htm	2024-06-07	table 1; row 2; column 5	agent_sources/raw/nhmu-2024.html	b22198e0249294c8fdb9fce1cd7e2f373978fdc3b695262923d9b28278a98f55		Only province columns with numeric values were used; year-to-year header-total discrepancies are documented in nhmu_annual_checks.csv.		False	no_matching_candidate	1	0					no_frozen_candidate						True	False	candidate_staging_and_link_review_only_no_value_overwrite
PARTNER-PLAN-0229	229	Hebei	2024	2023_2025	S104	S104	Clinical Medicine	Clinical Medicine	ordinary	ordinary	339.0	historical_plan_publication_date_unverified	historical_query_plan_value_date_unverified	Institution historical admission-plan query			Physics	Undergraduate batch	S104	Institution historical admission-plan query, 2024	https://zsb.hebmu.edu.cn/enroll/index.html	https://zsb.hebmu.edu.cn/enrollApi/planRecruit/getPlanRecruitByYearIDAndProvinceID		JSON data row 70	sources/hebmu_queries/plan_2024_1.json	6b3c6e252350273a25170c573f77de351e1ef7106064e57813422f9c5e5ef439	{"yearId":56,"provinceId":1}	A database field was not classified as a pre-application published plan solely because the column was labelled as a plan.		False	no_matching_candidate	1	0					no_frozen_candidate						True	False	candidate_staging_and_link_review_only_no_value_overwrite
PARTNER-PLAN-0230	230	Hebei	2024	2023_2025	S104	S104	Clinical Medicine (5+3 integrated)	Clinical Medicine (5+3 integrated)	extended_or_named_route	extended_or_named_route	111.0	historical_plan_publication_date_unverified	historical_query_plan_value_date_unverified	Institution historical admission-plan query			Physics	Undergraduate batch	S104	Institution historical admission-plan query, 2024	https://zsb.hebmu.edu.cn/enroll/index.html	https://zsb.hebmu.edu.cn/enrollApi/planRecruit/getPlanRecruitByYearIDAndProvinceID		JSON data row 67	sources/hebmu_queries/plan_2024_1.json	6b3c6e252350273a25170c573f77de351e1ef7106064e57813422f9c5e5ef439	{"yearId":56,"provinceId":1}	A database field was not classified as a pre-application published plan solely because the column was labelled as a plan.		False	no_matching_candidate	1	0					no_frozen_candidate						True	False	candidate_staging_and_link_review_only_no_value_overwrite
PARTNER-PLAN-0231	231	Hebei	2024	2023_2025	S104	S104	Clinical Medicine (5+3 integrated, Pediatrics)	Clinical Medicine (5+3 integrated, Pediatrics)	extended_or_named_route	extended_or_named_route	30.0	historical_plan_publication_date_unverified	historical_query_plan_value_date_unverified	Institution historical admission-plan query			Physics	Undergraduate batch	S104	Institution historical admission-plan query, 2024	https://zsb.hebmu.edu.cn/enroll/index.html	https://zsb.hebmu.edu.cn/enrollApi/planRecruit/getPlanRecruitByYearIDAndProvinceID		JSON data row 68	sources/hebmu_queries/plan_2024_1.json	6b3c6e252350273a25170c573f77de351e1ef7106064e57813422f9c5e5ef439	{"yearId":56,"provinceId":1}	A database field was not classified as a pre-application published plan solely because the column was labelled as a plan.		False	route_review_needed	1	0					training_route_unresolved						True	False	candidate_staging_and_link_review_only_no_value_overwrite
PARTNER-PLAN-0232	232	Hebei	2024	2023_2025	S105	S105	Clinical Medicine	Clinical Medicine	five-year programme	five-year programme	86.0	dated_university_plan	school_published_plan_value	Institution-published admission-plan record					S105	Institution-published admission-plan record, 2024	https://lcxy.hebmu.edu.cn/a/2024/06/18/98D48AB005ED4035B722FF7629DC3E2C.html	https://lcxy.hebmu.edu.cn/resources/40/202406/1718678826267043905.jpg	2024-06-18	Non-English source value omitted; original value retained in the external data archive.	sources/clinical_college/lc_2024_0.jpg	9d855f6191f34d9eabfa753c1fbebb6bc08524e7bd71b385836d8bd5119cc213				False	no_matching_candidate	1	0					no_frozen_candidate						True	False	candidate_staging_and_link_review_only_no_value_overwrite
PARTNER-PLAN-0233	233	Hebei	2025	2023_2025	S053	S053	Clinical Medicine	Clinical Medicine	five-year / innovation talent training stream	five-year / innovation talent training stream	2.0	dated_university_plan	school_published_plan_value	Institution-published admission-plan record		100201			S053	Institution-published admission-plan record, 2025	https://www.nxmu.edu.cn/zsxxw/info/1049/2714.htm	https://www.nxmu.edu.cn/__local/8/0B/23/061EB42F8C19FA7B3D5B97477FE_33C7D260_184D4.pdf	2025-06-11	PDF p1 table1 row4; column Hebei	agent_history/sources/nxmu2025.pdf	178f8c8c787556613e70452dba1217a7d9c35de63e367c21a20dfef1bb24b25d		Source-specific audit note; original-language detail is retained in the external data archive.		False	route_review_needed	1	0					training_route_unresolved						True	False	candidate_staging_and_link_review_only_no_value_overwrite
PARTNER-PLAN-0234	234	Hebei	2025	2023_2025	S053	S053	Clinical Medicine	Clinical Medicine	five-year / standard	five-year / standard	15.0	dated_university_plan	school_published_plan_value	Institution-published admission-plan record		100201			S053	Institution-published admission-plan record, 2025	https://www.nxmu.edu.cn/zsxxw/info/1049/2714.htm	https://www.nxmu.edu.cn/__local/8/0B/23/061EB42F8C19FA7B3D5B97477FE_33C7D260_184D4.pdf	2025-06-11	PDF p1 table1 row8; column Hebei	agent_history/sources/nxmu2025.pdf	178f8c8c787556613e70452dba1217a7d9c35de63e367c21a20dfef1bb24b25d		Source-specific audit note; original-language detail is retained in the external data archive.		False	multiple_candidates	2	2	reported_count_definition_not_verified	published_count_unverified|published_count_unverified	published_count_unverified=2.0|published_count_unverified=15.0	published_count_unverified	multiple_frozen_rows_unresolved						True	False	candidate_staging_and_link_review_only_no_value_overwrite
PARTNER-PLAN-0235	235	Hebei	2025	2023_2025	S063	S063	Clinical Medicine	Clinical Medicine	five-year programme	five-year programme	2.0	dated_university_plan	school_published_plan_value	Institution-published admission-plan record			Physics		S063	Institution-published admission-plan record, 2025	https://zs.sdsmu.edu.cn/2025/0616/c2489a150415/page.htm	https://zs.sdsmu.edu.cn/2025/0616/c2489a150415/page.htm	2025-06-17	table/page 1; row 3; column 12	sources/sds_2025.html	2438b8ae32e8923aa8561eaea9d0f5e18d962ea532cc8441006519610d7704f7				False	one_candidate	1	1	reported_count_definition_not_verified	published_count_unverified	published_count_unverified=2.0	published_count_unverified	single_link_value_matches_frozen_count						True	False	candidate_staging_and_link_review_only_no_value_overwrite
PARTNER-PLAN-0236	236	Hebei	2025	2023_2025	S104	S104	Clinical Medicine	Clinical Medicine	ordinary	ordinary	341.0	historical_plan_publication_date_unverified	historical_query_plan_value_date_unverified	Institution historical admission-plan query			Physics	Undergraduate batch	S104	Institution historical admission-plan query, 2025	https://zsb.hebmu.edu.cn/enroll/index.html	https://zsb.hebmu.edu.cn/enrollApi/planRecruit/getPlanRecruitByYearIDAndProvinceID		JSON data row 4	sources/hebmu_queries/plan_2025_1.json	4b0d3adbe6828a74d93bf3bfdaa586c876b2e9fd03599f46c2f21a6e59620bf7	{"yearId":59,"provinceId":1}	A database field was not classified as a pre-application published plan solely because the column was labelled as a plan.		False	one_candidate	1	1	reported_count_definition_not_verified	published_count_unverified	published_count_unverified=341.0	published_count_unverified	single_link_value_matches_frozen_count						True	False	candidate_staging_and_link_review_only_no_value_overwrite
PARTNER-PLAN-0237	237	Hebei	2025	2023_2025	S104	S104	Clinical Medicine (5+3 integrated)	Clinical Medicine (5+3 integrated)	extended_or_named_route	extended_or_named_route	111.0	historical_plan_publication_date_unverified	historical_query_plan_value_date_unverified	Institution historical admission-plan query			Physics	Undergraduate batch	S104	Institution historical admission-plan query, 2025	https://zsb.hebmu.edu.cn/enroll/index.html	https://zsb.hebmu.edu.cn/enrollApi/planRecruit/getPlanRecruitByYearIDAndProvinceID		JSON data row 1	sources/hebmu_queries/plan_2025_1.json	4b0d3adbe6828a74d93bf3bfdaa586c876b2e9fd03599f46c2f21a6e59620bf7	{"yearId":59,"provinceId":1}	A database field was not classified as a pre-application published plan solely because the column was labelled as a plan.		False	multiple_candidates	2	2	reported_count_definition_not_verified	published_count_unverified|published_count_unverified	published_count_unverified=111.0|published_count_unverified=30.0	published_count_unverified	multiple_frozen_rows_unresolved						True	False	candidate_staging_and_link_review_only_no_value_overwrite
PARTNER-PLAN-0238	238	Hebei	2025	2023_2025	S104	S104	Clinical Medicine (5+3 integrated, Pediatrics)	Clinical Medicine (5+3 integrated, Pediatrics)	extended_or_named_route	extended_or_named_route	30.0	historical_plan_publication_date_unverified	historical_query_plan_value_date_unverified	Institution historical admission-plan query			Physics	Undergraduate batch	S104	Institution historical admission-plan query, 2025	https://zsb.hebmu.edu.cn/enroll/index.html	https://zsb.hebmu.edu.cn/enrollApi/planRecruit/getPlanRecruitByYearIDAndProvinceID		JSON data row 2	sources/hebmu_queries/plan_2025_1.json	4b0d3adbe6828a74d93bf3bfdaa586c876b2e9fd03599f46c2f21a6e59620bf7	{"yearId":59,"provinceId":1}	A database field was not classified as a pre-application published plan solely because the column was labelled as a plan.		False	route_review_needed	1	0					training_route_unresolved						True	False	candidate_staging_and_link_review_only_no_value_overwrite
PARTNER-PLAN-0239	239	Hebei	2025	2023_2025	S105	S105	Clinical Medicine	Clinical Medicine	five-year programme	five-year programme	95.0	dated_university_plan	school_published_plan_value	Institution-published admission-plan record					S105	Institution-published admission-plan record, 2025	https://lcxy.hebmu.edu.cn/a/2025/06/13/599ADA7C3C5145C1A95F581BDEFA1E09.html	https://lcxy.hebmu.edu.cn/resources/40/202506/1749782230824031176.jpg	2025-06-13	Non-English source value omitted; original value retained in the external data archive.	sources/clinical_college/lc_2025_0.jpg	b2981a664d28753ff00c60889f667eadf20cd652513a80b9386a7f310812f1a8				False	one_candidate	1	1	reported_count_definition_not_verified	published_count_unverified	published_count_unverified=95.0	published_count_unverified	single_link_value_matches_frozen_count						True	False	candidate_staging_and_link_review_only_no_value_overwrite
PARTNER-PLAN-0240	240	Hebei	2025	2023_2025	S157	S157	Clinical Medicine	Clinical Medicine	five-year route	five-year route	2.0	dated_university_plan	school_published_plan_value	Institution-published admission-plan record					S157	Institution-published admission-plan record, 2025	https://zs.nhmu.edu.cn/2025/0609/c6862a123880/page.htm	https://zs.nhmu.edu.cn/2025/0609/c6862a123880/page.htm	2025-06-09	table 1; row 3; column 6	agent_sources/raw/nhmu-2025.html	5ae8dfd2f347b959fd3f0a21bf466eea5325f533145ce3368520bdb917ab9019		Only province columns with numeric values were used; year-to-year header-total discrepancies are documented in nhmu_annual_checks.csv.		False	one_candidate	1	1	reported_count_definition_not_verified	published_count_unverified	published_count_unverified=2.0	published_count_unverified	single_link_value_matches_frozen_count						True	False	candidate_staging_and_link_review_only_no_value_overwrite
PARTNER-PLAN-0241	241	Henan	2023	2023_2025	S053	S053	Clinical Medicine	Clinical Medicine	five-year / excellence in medicine experimental stream	five-year / excellence in medicine experimental stream	1.0	dated_university_plan	school_published_plan_value	Institution-published admission-plan record		100201			S053	Institution-published admission-plan record, 2023	https://www.nxmu.edu.cn/zsxxw/info/1049/2356.htm	https://www.nxmu.edu.cn/__local/2/86/D2/45F37A6437B5D4A4912BFF8D012_FCEBE7B4_EE8B.pdf	2023-06-22	PDF p1 table1 row6; column Henan	agent_history/sources/nxmu2023.pdf	1fb447782f12a5d93dc0b3a3f45db86e30d27944a127ded755710c798bee9497		Source-specific audit note; original-language detail is retained in the external data archive.		False	route_review_needed	1	0					training_route_unresolved						True	False	candidate_staging_and_link_review_only_no_value_overwrite
PARTNER-PLAN-0242	242	Henan	2023	2023_2025	S053	S053	Clinical Medicine	Clinical Medicine	five-year / standard	five-year / standard	14.0	dated_university_plan	school_published_plan_value	Institution-published admission-plan record		100201			S053	Institution-published admission-plan record, 2023	https://www.nxmu.edu.cn/zsxxw/info/1049/2356.htm	https://www.nxmu.edu.cn/__local/2/86/D2/45F37A6437B5D4A4912BFF8D012_FCEBE7B4_EE8B.pdf	2023-06-22	PDF p1 table1 row8; column Henan	agent_history/sources/nxmu2023.pdf	1fb447782f12a5d93dc0b3a3f45db86e30d27944a127ded755710c798bee9497		Source-specific audit note; original-language detail is retained in the external data archive.		False	no_matching_candidate	1	0					no_frozen_candidate						True	False	candidate_staging_and_link_review_only_no_value_overwrite
PARTNER-PLAN-0243	243	Henan	2023	2023_2025	S086	S086	Clinical Medicine	Clinical Medicine	five-year route	five-year route	305.0	dated_university_plan	school_published_plan_value	Institution-published admission-plan record					S086	Institution-published admission-plan record, 2023	https://zs.nhmu.edu.cn/2023/0605/c6862a106078/page.htm	https://zs.nhmu.edu.cn/2023/0605/c6862a106078/page.htm	2023-06-05	table 1; row 2; column 2	agent_sources/raw/nhmu-2023.html	469d6598dce27f922390f8f4265cc36a50ad88e4b48415e99a1b4087925a9e6d		Only province columns with numeric values were used; year-to-year header-total discrepancies are documented in nhmu_annual_checks.csv.		False	no_matching_candidate	1	0					no_frozen_candidate						True	False	candidate_staging_and_link_review_only_no_value_overwrite
PARTNER-PLAN-0244	244	Henan	2023	2023_2025	S104	S104	Clinical Medicine	Clinical Medicine	ordinary	ordinary	10.0	historical_plan_publication_date_unverified	historical_query_plan_value_date_unverified	Institution historical admission-plan query			Science and Engineering	Undergraduate batch 1	S104	Institution historical admission-plan query, 2023	https://zsb.hebmu.edu.cn/enroll/index.html	https://zsb.hebmu.edu.cn/enrollApi/planRecruit/getPlanRecruitByYearIDAndProvinceID		JSON data row 1	sources/hebmu_queries/plan_2023_16.json	1ef891b3326a5815ad0997ba6f03c6655d95666fd5953e4cfb922de323541037	{"yearId":53,"provinceId":16}	A database field was not classified as a pre-application published plan solely because the column was labelled as a plan.		False	no_matching_candidate	1	0					no_frozen_candidate						True	False	candidate_staging_and_link_review_only_no_value_overwrite
PARTNER-PLAN-0245	245	Henan	2023	2023_2025	S134	S134	Clinical Medicine	Clinical Medicine	five-year programme	five-year programme	8.0	dated_university_plan	school_published_plan_value	Institution-published admission-plan record			Science and Engineering	Regular undergraduate batch	S134	Institution-published admission-plan record, 2023	https://zs.sdsmu.edu.cn/2023/0530/c2489a117965/page.htm	https://zs.sdsmu.edu.cn/2023/0530/c2489a117965/page.htm	2023-05-30	table/page 1; row 3; column 27	sources/sds_2023.html	2924618b384d3c5efec119c0d2044223bcf1b58a6db7c4c780d4333e7b096aac				False	no_matching_candidate	1	0					no_frozen_candidate						True	False	candidate_staging_and_link_review_only_no_value_overwrite
PARTNER-PLAN-0246	246	Henan	2024	2023_2025	S053	S053	Clinical Medicine	Clinical Medicine	five-year / innovation talent training stream	five-year / innovation talent training stream	2.0	dated_university_plan	school_published_plan_value	Institution-published admission-plan record		100201			S053	Institution-published admission-plan record, 2024	https://www.nxmu.edu.cn/zsxxw/info/1049/2583.htm	https://www.nxmu.edu.cn/__local/1/1A/F0/5B2D441B4799B532B303A2FD7FF_0711AE03_11BD7.pdf	2024-06-22	PDF p1 table1 row5; column Henan	agent_history/sources/nxmu2024.pdf	3d42f0caf78d1711da41562b097effc3e957bb9a89d99d101e3745e7024d1a64		Source-specific audit note; original-language detail is retained in the external data archive.		False	route_review_needed	1	0					training_route_unresolved						True	False	candidate_staging_and_link_review_only_no_value_overwrite
PARTNER-PLAN-0247	247	Henan	2024	2023_2025	S053	S053	Clinical Medicine	Clinical Medicine	five-year / standard	five-year / standard	18.0	dated_university_plan	school_published_plan_value	Institution-published admission-plan record		100201			S053	Institution-published admission-plan record, 2024	https://www.nxmu.edu.cn/zsxxw/info/1049/2583.htm	https://www.nxmu.edu.cn/__local/1/1A/F0/5B2D441B4799B532B303A2FD7FF_0711AE03_11BD7.pdf	2024-06-22	PDF p1 table1 row7; column Henan	agent_history/sources/nxmu2024.pdf	3d42f0caf78d1711da41562b097effc3e957bb9a89d99d101e3745e7024d1a64		Source-specific audit note; original-language detail is retained in the external data archive.		False	multiple_candidates	2	2	reported_count_definition_not_verified	published_count_unverified|published_count_unverified	published_count_unverified=2.0|published_count_unverified=18.0	published_count_unverified	multiple_frozen_rows_unresolved						True	False	candidate_staging_and_link_review_only_no_value_overwrite
PARTNER-PLAN-0248	248	Henan	2024	2023_2025	S063	S063	Clinical Medicine	Clinical Medicine	five-year programme	five-year programme	8.0	dated_university_plan	school_published_plan_value	Institution-published admission-plan record			Science and Engineering		S063	Institution-published admission-plan record, 2024	https://zs.sdsmu.edu.cn/2024/0606/c2489a150414/page.htm	https://zs.sdsmu.edu.cn/2024/0606/c2489a150414/page.htm	2024-06-17	table/page 1; row 3; column 30	sources/sds_2024.html	321c21d80348b412ae725b8d9a3c9f8293bcf8dccc63a8b527e198d10c29a0ef				False	one_candidate	1	1	reported_count_definition_not_verified	published_count_unverified	published_count_unverified=8.0	published_count_unverified	single_link_value_matches_frozen_count						True	False	candidate_staging_and_link_review_only_no_value_overwrite
PARTNER-PLAN-0249	249	Henan	2024	2023_2025	S086	S086	Clinical Medicine	Clinical Medicine	five-year route	five-year route	388.0	dated_university_plan	school_published_plan_value	Institution-published admission-plan record					S086	Institution-published admission-plan record, 2024	https://zs.nhmu.edu.cn/2024/0607/c6862a114770/page.htm	https://zs.nhmu.edu.cn/2024/0607/c6862a114770/page.htm	2024-06-07	table 1; row 2; column 2	agent_sources/raw/nhmu-2024.html	b22198e0249294c8fdb9fce1cd7e2f373978fdc3b695262923d9b28278a98f55		Only province columns with numeric values were used; year-to-year header-total discrepancies are documented in nhmu_annual_checks.csv.		False	one_candidate	1	1	reported_count_definition_not_verified	published_count_unverified	published_count_unverified=410.0		single_link_value_conflicts_with_frozen_counts	verified_prechoice_plan_actual_count_unverified	yes		official_count_not_labelled_admitted	Source-specific adjudication note; original-language detail is retained in the external data archive.	True	False	candidate_staging_and_link_review_only_no_value_overwrite
PARTNER-PLAN-0250	250	Henan	2024	2023_2025	S104	S104	Clinical Medicine	Clinical Medicine	ordinary	ordinary	10.0	historical_plan_publication_date_unverified	historical_query_plan_value_date_unverified	Institution historical admission-plan query			Science and Engineering	Undergraduate batch 1	S104	Institution historical admission-plan query, 2024	https://zsb.hebmu.edu.cn/enroll/index.html	https://zsb.hebmu.edu.cn/enrollApi/planRecruit/getPlanRecruitByYearIDAndProvinceID		JSON data row 1	sources/hebmu_queries/plan_2024_16.json	d1223be4585b7eabd3c7130b99e2310e6c7fb84f54c4ca2a2353987b6fdd0619	{"yearId":56,"provinceId":16}	A database field was not classified as a pre-application published plan solely because the column was labelled as a plan.		False	one_candidate	1	1	reported_count_definition_not_verified	published_count_unverified	published_count_unverified=10.0	published_count_unverified	single_link_value_matches_frozen_count						True	False	candidate_staging_and_link_review_only_no_value_overwrite
PARTNER-PLAN-0251	251	Zhejiang	2017	2017_2022	S046	S046	Clinical Medicine	Clinical Medicine	five-year programme	five-year programme	5.0	dated_university_plan	school_published_plan_value	Institution-published admission-plan record			Science and Engineering	Regular-category undergraduate	S046	Institution-published admission-plan record, 2017	https://recruit.dmu.edu.cn/info/1010/1027.htm	https://recruit.dmu.edu.cn/__local/3/80/D8/E276BE9A8F3AC1D57CD2849230F_E8D52343_E751.pdf	2017-06-04	table/page 1; row 7; column 16	sources/dmu_2017.pdf	307638d80f3ac53ba406f644203b486930d6ee67c23afd967ac7bc0b5de72429				False	one_candidate	1	1	reported_count_definition_not_verified	published_count_unverified	published_count_unverified=5.0	published_count_unverified	single_link_value_matches_frozen_count						True	False	candidate_staging_and_link_review_only_no_value_overwrite
PARTNER-PLAN-0252	252	Zhejiang	2017	2017_2022	S046	S046	Clinical Medicine (5+3 integrated)	Clinical Medicine (5+3 integrated)	5+3 integrated route	5+3 integrated route	2.0	dated_university_plan	school_published_plan_value	Institution-published admission-plan record			Science and Engineering	Regular-category undergraduate	S046	Institution-published admission-plan record, 2017	https://recruit.dmu.edu.cn/info/1010/1027.htm	https://recruit.dmu.edu.cn/__local/3/80/D8/E276BE9A8F3AC1D57CD2849230F_E8D52343_E751.pdf	2017-06-04	table/page 1; row 6; column 16	sources/dmu_2017.pdf	307638d80f3ac53ba406f644203b486930d6ee67c23afd967ac7bc0b5de72429				False	one_candidate	1	1	reported_count_definition_not_verified	published_count_unverified	published_count_unverified=2.0	published_count_unverified	single_link_value_matches_frozen_count						True	False	candidate_staging_and_link_review_only_no_value_overwrite
PARTNER-PLAN-0253	253	Zhejiang	2017	2017_2022	S053	S053	Clinical Medicine	Clinical Medicine	five-year / standard	five-year / standard	4.0	dated_university_plan	school_published_plan_value	Institution-published admission-plan record		100201			S053	Institution-published admission-plan record, 2017	https://www.nxmu.edu.cn/zsxxw/info/1049/1030.htm	https://www.nxmu.edu.cn/zsxxw/info/1049/1030.htm	2017-06-21	html tr 6; column Zhejiang	agent_history/sources/nxmu2017.html	0706461adf05be26b858827f62a9e0bf3263d28b3f0c412aad7f2bfdcc169986		Source-specific audit note; original-language detail is retained in the external data archive.		False	no_matching_candidate	1	0					no_frozen_candidate						True	False	candidate_staging_and_link_review_only_no_value_overwrite
PARTNER-PLAN-0254	254	Zhejiang	2017	2017_2022	S104	S104	Clinical Medicine	Clinical Medicine	ordinary	ordinary	11.0	historical_plan_publication_date_unverified	historical_query_plan_value_date_unverified	Institution historical admission-plan query			Science and Engineering	Regular batch	S104	Institution historical admission-plan query, 2017	https://zsb.hebmu.edu.cn/enroll/index.html	https://zsb.hebmu.edu.cn/enrollApi/planRecruit/getPlanRecruitByYearIDAndProvinceID		JSON data row 2	sources/hebmu_queries/plan_2017_11.json	651b735fd78a33e55f6df372e8bef28598e51555c6fcad640b104ea38a9b34a7	{"yearId":40,"provinceId":11}	A database field was not classified as a pre-application published plan solely because the column was labelled as a plan.		False	multiple_candidates	2	2	reported_count_definition_not_verified	published_count_unverified|published_count_unverified	published_count_unverified=11.0|published_count_unverified=5.0	published_count_unverified	multiple_frozen_rows_unresolved						True	False	candidate_staging_and_link_review_only_no_value_overwrite
PARTNER-PLAN-0255	255	Zhejiang	2017	2017_2022	S104	S104	Clinical Medicine (5+3 integrated)	Clinical Medicine (5+3 integrated)	extended_or_named_route	extended_or_named_route	5.0	historical_plan_publication_date_unverified	historical_query_plan_value_date_unverified	Institution historical admission-plan query			Science and Engineering	Regular batch	S104	Institution historical admission-plan query, 2017	https://zsb.hebmu.edu.cn/enroll/index.html	https://zsb.hebmu.edu.cn/enrollApi/planRecruit/getPlanRecruitByYearIDAndProvinceID		JSON data row 1	sources/hebmu_queries/plan_2017_11.json	651b735fd78a33e55f6df372e8bef28598e51555c6fcad640b104ea38a9b34a7	{"yearId":40,"provinceId":11}	A database field was not classified as a pre-application published plan solely because the column was labelled as a plan.		False	no_matching_candidate	1	0					no_frozen_candidate						True	False	candidate_staging_and_link_review_only_no_value_overwrite
PARTNER-PLAN-0256	256	Zhejiang	2018	2017_2022	S046	S046	Clinical Medicine	Clinical Medicine	five-year programme	five-year programme	8.0	dated_university_plan	school_published_plan_value	Institution-published admission-plan record			Science and Engineering	Regular-category undergraduate	S046	Institution-published admission-plan record, 2018	https://recruit.dmu.edu.cn/info/1010/1028.htm	https://recruit.dmu.edu.cn/__local/E/A6/AF/860BC63CD683D33C533BA05C936_53A89053_19D43.pdf	2018-06-04	table/page 1; row 6; column 17	sources/dmu_2018.pdf	3639f7ac14349cb8c91d2a85dd184ef346344ff282a5899f29be6b3b76f9d559				False	multiple_candidates	2	2	reported_count_definition_not_verified	published_count_unverified|published_count_unverified	published_count_unverified=2.0|published_count_unverified=8.0	published_count_unverified	multiple_frozen_rows_unresolved						True	False	candidate_staging_and_link_review_only_no_value_overwrite
PARTNER-PLAN-0257	257	Zhejiang	2018	2017_2022	S046	S046	Clinical Medicine (5+3 integrated)	Clinical Medicine (5+3 integrated)	5+3 integrated route	5+3 integrated route	2.0	dated_university_plan	school_published_plan_value	Institution-published admission-plan record			Science and Engineering	Regular-category undergraduate	S046	Institution-published admission-plan record, 2018	https://recruit.dmu.edu.cn/info/1010/1028.htm	https://recruit.dmu.edu.cn/__local/E/A6/AF/860BC63CD683D33C533BA05C936_53A89053_19D43.pdf	2018-06-04	table/page 1; row 5; column 17	sources/dmu_2018.pdf	3639f7ac14349cb8c91d2a85dd184ef346344ff282a5899f29be6b3b76f9d559				False	no_matching_candidate	1	0					no_frozen_candidate						True	False	candidate_staging_and_link_review_only_no_value_overwrite
PARTNER-PLAN-0258	258	Zhejiang	2018	2017_2022	S053	S053	Clinical Medicine	Clinical Medicine	five-year / standard	five-year / standard	4.0	dated_university_plan	school_published_plan_value	Institution-published admission-plan record		100201			S053	Institution-published admission-plan record, 2018	https://www.nxmu.edu.cn/zsxxw/info/1049/1026.htm	https://www.nxmu.edu.cn/__local/3/29/6D/A924AFFF6AF18B2BE65957B290B_19B01821_71F76.jpg	2018-06-11	Non-English source value omitted; original value retained in the external data archive.	agent_history/sources/nxmu2018.jpg	a73b6aeb6d1599dcaa3dcbb76fbb169ffeaa1caf650cb316c6c168852ba24ed1		Source-specific audit note; original-language detail is retained in the external data archive.		False	one_candidate	1	1	reported_count_definition_not_verified	published_count_unverified	published_count_unverified=4.0	published_count_unverified	single_link_value_matches_frozen_count						True	False	candidate_staging_and_link_review_only_no_value_overwrite
PARTNER-PLAN-0259	259	Zhejiang	2018	2017_2022	S104	S104	Clinical Medicine	Clinical Medicine	ordinary	ordinary	7.0	historical_plan_publication_date_unverified	historical_query_plan_value_date_unverified	Institution historical admission-plan query			Comprehensive reform	Regular category	S104	Institution historical admission-plan query, 2018	https://zsb.hebmu.edu.cn/enroll/index.html	https://zsb.hebmu.edu.cn/enrollApi/planRecruit/getPlanRecruitByYearIDAndProvinceID		JSON data row 2	sources/hebmu_queries/plan_2018_11.json	57355596b5b491154ecaf1e7804ef4137e88f2955fd78130294e8a04d05969bc	{"yearId":41,"provinceId":11}	A database field was not classified as a pre-application published plan solely because the column was labelled as a plan.		False	multiple_candidates	2	2	reported_count_definition_not_verified	published_count_unverified|published_count_unverified	published_count_unverified=5.0|published_count_unverified=7.0	published_count_unverified	multiple_frozen_rows_unresolved						True	False	candidate_staging_and_link_review_only_no_value_overwrite
PARTNER-PLAN-0260	260	Zhejiang	2018	2017_2022	S104	S104	Clinical Medicine (5+3 integrated)	Clinical Medicine (5+3 integrated)	extended_or_named_route	extended_or_named_route	5.0	historical_plan_publication_date_unverified	historical_query_plan_value_date_unverified	Institution historical admission-plan query			Comprehensive reform	Regular category	S104	Institution historical admission-plan query, 2018	https://zsb.hebmu.edu.cn/enroll/index.html	https://zsb.hebmu.edu.cn/enrollApi/planRecruit/getPlanRecruitByYearIDAndProvinceID		JSON data row 1	sources/hebmu_queries/plan_2018_11.json	57355596b5b491154ecaf1e7804ef4137e88f2955fd78130294e8a04d05969bc	{"yearId":41,"provinceId":11}	A database field was not classified as a pre-application published plan solely because the column was labelled as a plan.		False	no_matching_candidate	1	0					no_frozen_candidate						True	False	candidate_staging_and_link_review_only_no_value_overwrite
PARTNER-PLAN-0261	261	Zhejiang	2019	2017_2022	S053	S053	Clinical Medicine	Clinical Medicine	five-year / standard	five-year / standard	4.0	dated_university_plan	school_published_plan_value	Institution-published admission-plan record		100201			S053	Institution-published admission-plan record, 2019	https://www.nxmu.edu.cn/zsxxw/info/1049/1025.htm	https://www.nxmu.edu.cn/zsxxw/info/1049/1025.htm	2019-06-24	html tr 6; column Zhejiang	agent_history/sources/nxmu2019.html	bb5846ff21b6f25334ea24543730b5683aef962f1a1b775b82647afdf92d00e6		Source-specific audit note; original-language detail is retained in the external data archive.		False	one_candidate	1	1	reported_count_definition_not_verified	published_count_unverified	published_count_unverified=4.0	published_count_unverified	single_link_value_matches_frozen_count						True	False	candidate_staging_and_link_review_only_no_value_overwrite
PARTNER-PLAN-0262	262	Zhejiang	2019	2017_2022	S104	S104	Clinical Medicine	Clinical Medicine	ordinary	ordinary	9.0	historical_plan_publication_date_unverified	historical_query_plan_value_date_unverified	Institution historical admission-plan query			Comprehensive	Regular category	S104	Institution historical admission-plan query, 2019	https://zsb.hebmu.edu.cn/enroll/index.html	https://zsb.hebmu.edu.cn/enrollApi/planRecruit/getPlanRecruitByYearIDAndProvinceID		JSON data row 2	sources/hebmu_queries/plan_2019_11.json	8b1e08d61d80ca16aeb1a2f3cf8dbe9b9d8592c2196344811e06707498893c79	{"yearId":42,"provinceId":11}	A database field was not classified as a pre-application published plan solely because the column was labelled as a plan.		False	multiple_candidates	2	2	reported_count_definition_not_verified	published_count_unverified|published_count_unverified	published_count_unverified=5.0|published_count_unverified=9.0	published_count_unverified	multiple_frozen_rows_unresolved						True	False	candidate_staging_and_link_review_only_no_value_overwrite
PARTNER-PLAN-0263	263	Zhejiang	2019	2017_2022	S104	S104	Clinical Medicine (5+3 integrated)	Clinical Medicine (5+3 integrated)	extended_or_named_route	extended_or_named_route	5.0	historical_plan_publication_date_unverified	historical_query_plan_value_date_unverified	Institution historical admission-plan query			Comprehensive	Regular category	S104	Institution historical admission-plan query, 2019	https://zsb.hebmu.edu.cn/enroll/index.html	https://zsb.hebmu.edu.cn/enrollApi/planRecruit/getPlanRecruitByYearIDAndProvinceID		JSON data row 1	sources/hebmu_queries/plan_2019_11.json	8b1e08d61d80ca16aeb1a2f3cf8dbe9b9d8592c2196344811e06707498893c79	{"yearId":42,"provinceId":11}	A database field was not classified as a pre-application published plan solely because the column was labelled as a plan.		False	no_matching_candidate	1	0					no_frozen_candidate						True	False	candidate_staging_and_link_review_only_no_value_overwrite
PARTNER-PLAN-0264	264	Zhejiang	2019	2017_2022	S134	S134	Clinical Medicine	Clinical Medicine	five-year programme	five-year programme	6.0	dated_university_plan	school_published_plan_value	Institution-published admission-plan record			Science and Engineering	Regular undergraduate batch	S134	Institution-published admission-plan record, 2019	https://zs.sdsmu.edu.cn/2019/0617/c2489a59468/page.htm	https://zs.sdsmu.edu.cn/2019/0617/c2489a59468/page.htm	2019-06-17	table/page 1; row 3; column 16	sources/sds_2019.html	e5998ca450fee32a6378ea52038c52bde795cce62db257534b83ae613eb2bcca				False	one_candidate	1	1	reported_count_definition_not_verified	published_count_unverified	published_count_unverified=6.0	published_count_unverified	single_link_value_matches_frozen_count						True	False	candidate_staging_and_link_review_only_no_value_overwrite
PARTNER-PLAN-0265	265	Zhejiang	2020	2017_2022	S053	S053	Clinical Medicine	Clinical Medicine	five-year / standard	five-year / standard	4.0	dated_university_plan	school_published_plan_value	Institution-published admission-plan record		100201			S053	Institution-published admission-plan record, 2020	https://www.nxmu.edu.cn/zsxxw/info/1049/1021.htm	https://www.nxmu.edu.cn/__local/9/20/8C/7645F48954AFF561BA64D12310B_09BE38EE_11316.gif	2020-06-29	Non-English source value omitted; original value retained in the external data archive.	agent_history/sources/nxmu2020.gif	305929d6f400c409561dc2342754236d7a34bf2c5445e1e21943375095a0dce2		Source-specific audit note; original-language detail is retained in the external data archive.		False	no_matching_candidate	1	0					no_frozen_candidate						True	False	candidate_staging_and_link_review_only_no_value_overwrite
PARTNER-PLAN-0266	266	Zhejiang	2020	2017_2022	S104	S104	Clinical Medicine	Clinical Medicine	ordinary	ordinary	9.0	historical_plan_publication_date_unverified	historical_query_plan_value_date_unverified	Institution historical admission-plan query			Comprehensive reform	Regular category	S104	Institution historical admission-plan query, 2020	https://zsb.hebmu.edu.cn/enroll/index.html	https://zsb.hebmu.edu.cn/enrollApi/planRecruit/getPlanRecruitByYearIDAndProvinceID		JSON data row 2	sources/hebmu_queries/plan_2020_11.json	17a209f8f083c3252e928707db4b3e5281a8b18a4c17536b6494861e36a23fa7	{"yearId":44,"provinceId":11}	A database field was not classified as a pre-application published plan solely because the column was labelled as a plan.		False	one_candidate	1	1	reported_count_definition_not_verified	published_count_unverified	published_count_unverified=9.0	published_count_unverified	single_link_value_matches_frozen_count						True	False	candidate_staging_and_link_review_only_no_value_overwrite
PARTNER-PLAN-0267	267	Zhejiang	2020	2017_2022	S104	S104	Clinical Medicine (5+3 integrated)	Clinical Medicine (5+3 integrated)	extended_or_named_route	extended_or_named_route	5.0	historical_plan_publication_date_unverified	historical_query_plan_value_date_unverified	Institution historical admission-plan query			Comprehensive reform	Regular category	S104	Institution historical admission-plan query, 2020	https://zsb.hebmu.edu.cn/enroll/index.html	https://zsb.hebmu.edu.cn/enrollApi/planRecruit/getPlanRecruitByYearIDAndProvinceID		JSON data row 1	sources/hebmu_queries/plan_2020_11.json	17a209f8f083c3252e928707db4b3e5281a8b18a4c17536b6494861e36a23fa7	{"yearId":44,"provinceId":11}	A database field was not classified as a pre-application published plan solely because the column was labelled as a plan.		False	one_candidate	1	1	reported_count_definition_not_verified	published_count_unverified	published_count_unverified=5.0	published_count_unverified	single_link_value_matches_frozen_count						True	False	candidate_staging_and_link_review_only_no_value_overwrite
PARTNER-PLAN-0268	268	Zhejiang	2020	2017_2022	S134	S134	Clinical Medicine	Clinical Medicine	five-year programme	five-year programme	6.0	dated_university_plan	school_published_plan_value	Institution-published admission-plan record			Chemistry and Biology	Regular undergraduate batch	S134	Institution-published admission-plan record, 2020	https://zs.sdsmu.edu.cn/2020/0710/c2489a72518/page.htm	https://zs.sdsmu.edu.cn/2020/0710/c2489a72518/page.htm	2020-07-10	table/page 1; row 4; column 9	sources/sds_2020.html	455bdd3365f03affbeb258b2c3ef9129ea58476f8c2a7907421da84e2d5f1987				False	one_candidate	1	1	reported_count_definition_not_verified	published_count_unverified	published_count_unverified=6.0	published_count_unverified	single_link_value_matches_frozen_count						True	False	candidate_staging_and_link_review_only_no_value_overwrite
PARTNER-PLAN-0269	269	Zhejiang	2021	2017_2022	S053	S053	Clinical Medicine	Clinical Medicine	five-year / standard	five-year / standard	5.0	dated_university_plan	school_published_plan_value	Institution-published admission-plan record		100201			S053	Institution-published admission-plan record, 2021	https://www.nxmu.edu.cn/zsxxw/info/1049/1847.htm	https://www.nxmu.edu.cn/__local/E/98/0A/BA307A8F64C38A9037E9A3B3892_B9FD4E47_ECFE.pdf	2021-06-15	PDF p1 table1 row5; column Zhejiang	agent_history/sources/nxmu2021.pdf	09eb9a606236a703dd1612459e4303d2096fb0b29a8d3e647a83e900a4cea9ff		Source-specific audit note; original-language detail is retained in the external data archive.		False	no_matching_candidate	1	0					no_frozen_candidate						True	False	candidate_staging_and_link_review_only_no_value_overwrite
PARTNER-PLAN-0270	270	Zhejiang	2021	2017_2022	S104	S104	Clinical Medicine	Clinical Medicine	extended_or_named_route	extended_or_named_route	5.0	historical_plan_publication_date_unverified	historical_query_plan_value_date_unverified	Institution historical admission-plan query			Comprehensive reform	Regular category	S104	Institution historical admission-plan query, 2021	https://zsb.hebmu.edu.cn/enroll/index.html	https://zsb.hebmu.edu.cn/enrollApi/planRecruit/getPlanRecruitByYearIDAndProvinceID		JSON data row 1	sources/hebmu_queries/plan_2021_11.json	1aec187e4af7d1a6d685ed319e6f3619f86dc4deacde197e7ae2aadbf4b70b6c	{"yearId":47,"provinceId":11}	A database field was not classified as a pre-application published plan solely because the column was labelled as a plan.		False	route_review_needed	1	0					training_route_unresolved						True	False	candidate_staging_and_link_review_only_no_value_overwrite
PARTNER-PLAN-0271	271	Zhejiang	2021	2017_2022	S104	S104	Clinical Medicine	Clinical Medicine	ordinary	ordinary	9.0	historical_plan_publication_date_unverified	historical_query_plan_value_date_unverified	Institution historical admission-plan query			Comprehensive reform	Regular category	S104	Institution historical admission-plan query, 2021	https://zsb.hebmu.edu.cn/enroll/index.html	https://zsb.hebmu.edu.cn/enrollApi/planRecruit/getPlanRecruitByYearIDAndProvinceID		JSON data row 2	sources/hebmu_queries/plan_2021_11.json	1aec187e4af7d1a6d685ed319e6f3619f86dc4deacde197e7ae2aadbf4b70b6c	{"yearId":47,"provinceId":11}	A database field was not classified as a pre-application published plan solely because the column was labelled as a plan.		False	one_candidate	1	1	reported_count_definition_not_verified	published_count_unverified	published_count_unverified=9.0	published_count_unverified	single_link_value_matches_frozen_count						True	False	candidate_staging_and_link_review_only_no_value_overwrite
PARTNER-PLAN-0272	272	Zhejiang	2021	2017_2022	S134	S134	Clinical Medicine	Clinical Medicine	five-year programme	five-year programme	6.0	dated_university_plan	school_published_plan_value	Institution-published admission-plan record			Chemistry and Biology	Regular undergraduate batch	S134	Institution-published admission-plan record, 2021	https://zs.sdsmu.edu.cn/2021/0616/c2489a86741/page.htm	https://zs.sdsmu.edu.cn/2021/0616/c2489a86741/page.htm	2021-06-16	table/page 1; row 4; column 9	sources/sds_2021.html	830bd37bbd56da4a7a1d38e102bb506948ae3f20518d37fb9f2ba5eb499a0016				False	one_candidate	1	1	reported_count_definition_not_verified	published_count_unverified	published_count_unverified=6.0	published_count_unverified	single_link_value_matches_frozen_count						True	False	candidate_staging_and_link_review_only_no_value_overwrite
PARTNER-PLAN-0273	273	Hainan	2023	2023_2025	S104	S104	Clinical Medicine	Clinical Medicine	ordinary	ordinary	3.0	historical_plan_publication_date_unverified	historical_query_plan_value_date_unverified	Institution historical admission-plan query			Comprehensive reform	Regular undergraduate batch	S104	Institution historical admission-plan query, 2023	https://zsb.hebmu.edu.cn/enroll/index.html	https://zsb.hebmu.edu.cn/enrollApi/planRecruit/getPlanRecruitByYearIDAndProvinceID		JSON data row 1	sources/hebmu_queries/plan_2023_21.json	10b8ef2859c207aa018c58d8d222ac8b9b8116eeee19ef88e154bca2a79f8591	{"yearId":53,"provinceId":21}	A database field was not classified as a pre-application published plan solely because the column was labelled as a plan.		False	no_matching_candidate	1	0					no_frozen_candidate						True	False	candidate_staging_and_link_review_only_no_value_overwrite
PARTNER-PLAN-0274	274	Hainan	2023	2023_2025	S105	S105	Clinical Medicine	Clinical Medicine	five-year programme	five-year programme	3.0	dated_university_plan	school_published_plan_value	Institution-published admission-plan record					S105	Institution-published admission-plan record, 2023	https://lcxy.hebmu.edu.cn/a/2023/06/26/A9A1ED3428694D6DABAD3781B5CE7F65.html	https://lcxy.hebmu.edu.cn/resources/40/202306/1687776103007094034.png	2023-06-26	Non-English source value omitted; original value retained in the external data archive.	sources/clinical_college/lc_2023_0.png	15bf9646e271aad61f4b66c4d9cc5889acc74cb421f72899c1c2a02e38839eda				False	no_matching_candidate	1	0					no_frozen_candidate						True	False	candidate_staging_and_link_review_only_no_value_overwrite
PARTNER-PLAN-0275	275	Hainan	2023	2023_2025	S134	S134	Clinical Medicine	Clinical Medicine	five-year programme	five-year programme	2.0	dated_university_plan	school_published_plan_value	Institution-published admission-plan record			Chemistry and Biology	Regular undergraduate batch	S134	Institution-published admission-plan record, 2023	https://zs.sdsmu.edu.cn/2023/0530/c2489a117965/page.htm	https://zs.sdsmu.edu.cn/2023/0530/c2489a117965/page.htm	2023-05-30	table/page 1; row 3; column 10	sources/sds_2023.html	2924618b384d3c5efec119c0d2044223bcf1b58a6db7c4c780d4333e7b096aac				False	no_matching_candidate	1	0					no_frozen_candidate						True	False	candidate_staging_and_link_review_only_no_value_overwrite
PARTNER-PLAN-0276	276	Hainan	2024	2023_2025	S063	S063	Clinical Medicine	Clinical Medicine	five-year programme	five-year programme	2.0	dated_university_plan	school_published_plan_value	Institution-published admission-plan record			Comprehensive reform		S063	Institution-published admission-plan record, 2024	https://zs.sdsmu.edu.cn/2024/0606/c2489a150414/page.htm	https://zs.sdsmu.edu.cn/2024/0606/c2489a150414/page.htm	2024-06-17	table/page 1; row 3; column 10	sources/sds_2024.html	321c21d80348b412ae725b8d9a3c9f8293bcf8dccc63a8b527e198d10c29a0ef				False	one_candidate	1	1	not_reported				frozen_count_unavailable						True	False	candidate_staging_and_link_review_only_no_value_overwrite
PARTNER-PLAN-0277	277	Hainan	2024	2023_2025	S104	S104	Clinical Medicine	Clinical Medicine	ordinary	ordinary	3.0	historical_plan_publication_date_unverified	historical_query_plan_value_date_unverified	Institution historical admission-plan query			Comprehensive reform	Regular undergraduate batch	S104	Institution historical admission-plan query, 2024	https://zsb.hebmu.edu.cn/enroll/index.html	https://zsb.hebmu.edu.cn/enrollApi/planRecruit/getPlanRecruitByYearIDAndProvinceID		JSON data row 1	sources/hebmu_queries/plan_2024_21.json	2739b39860f1baf9b6eab9ce07eef5dfaa027300e4dab6b2e5bca1726f2d945c	{"yearId":56,"provinceId":21}	A database field was not classified as a pre-application published plan solely because the column was labelled as a plan.		False	one_candidate	1	1	not_reported				frozen_count_unavailable						True	False	candidate_staging_and_link_review_only_no_value_overwrite
PARTNER-PLAN-0278	278	Hainan	2024	2023_2025	S105	S105	Clinical Medicine	Clinical Medicine	five-year programme	five-year programme	5.0	dated_university_plan	school_published_plan_value	Institution-published admission-plan record					S105	Institution-published admission-plan record, 2024	https://lcxy.hebmu.edu.cn/a/2024/06/18/98D48AB005ED4035B722FF7629DC3E2C.html	https://lcxy.hebmu.edu.cn/resources/40/202406/1718678826267043905.jpg	2024-06-18	Non-English source value omitted; original value retained in the external data archive.	sources/clinical_college/lc_2024_0.jpg	9d855f6191f34d9eabfa753c1fbebb6bc08524e7bd71b385836d8bd5119cc213				False	one_candidate	1	1	not_reported				frozen_count_unavailable						True	False	candidate_staging_and_link_review_only_no_value_overwrite
PARTNER-PLAN-0279	279	Hubei	2023	2023_2025	S053	S053	Clinical Medicine	Clinical Medicine	five-year / excellence in medicine experimental stream	five-year / excellence in medicine experimental stream	1.0	dated_university_plan	school_published_plan_value	Institution-published admission-plan record		100201			S053	Institution-published admission-plan record, 2023	https://www.nxmu.edu.cn/zsxxw/info/1049/2356.htm	https://www.nxmu.edu.cn/__local/2/86/D2/45F37A6437B5D4A4912BFF8D012_FCEBE7B4_EE8B.pdf	2023-06-22	PDF p1 table1 row6; column Hubei	agent_history/sources/nxmu2023.pdf	1fb447782f12a5d93dc0b3a3f45db86e30d27944a127ded755710c798bee9497		Source-specific audit note; original-language detail is retained in the external data archive.		False	route_review_needed	1	0					training_route_unresolved						True	False	candidate_staging_and_link_review_only_no_value_overwrite
PARTNER-PLAN-0280	280	Hubei	2023	2023_2025	S053	S053	Clinical Medicine	Clinical Medicine	five-year / standard	five-year / standard	4.0	dated_university_plan	school_published_plan_value	Institution-published admission-plan record		100201			S053	Institution-published admission-plan record, 2023	https://www.nxmu.edu.cn/zsxxw/info/1049/2356.htm	https://www.nxmu.edu.cn/__local/2/86/D2/45F37A6437B5D4A4912BFF8D012_FCEBE7B4_EE8B.pdf	2023-06-22	PDF p1 table1 row8; column Hubei	agent_history/sources/nxmu2023.pdf	1fb447782f12a5d93dc0b3a3f45db86e30d27944a127ded755710c798bee9497		Source-specific audit note; original-language detail is retained in the external data archive.		False	multiple_candidates	2	2	not_reported				multiple_frozen_rows_unresolved						True	False	candidate_staging_and_link_review_only_no_value_overwrite
PARTNER-PLAN-0281	281	Hubei	2023	2023_2025	S086	S086	Clinical Medicine	Clinical Medicine	five-year route	five-year route	5.0	dated_university_plan	school_published_plan_value	Institution-published admission-plan record					S086	Institution-published admission-plan record, 2023	https://zs.nhmu.edu.cn/2023/0605/c6862a106078/page.htm	https://zs.nhmu.edu.cn/2023/0605/c6862a106078/page.htm	2023-06-05	table 1; row 2; column 13	agent_sources/raw/nhmu-2023.html	469d6598dce27f922390f8f4265cc36a50ad88e4b48415e99a1b4087925a9e6d		Only province columns with numeric values were used; year-to-year header-total discrepancies are documented in nhmu_annual_checks.csv.		False	one_candidate	1	1	not_reported				frozen_count_unavailable						True	False	candidate_staging_and_link_review_only_no_value_overwrite
PARTNER-PLAN-0282	282	Hubei	2023	2023_2025	S104	S104	Clinical Medicine	Clinical Medicine	ordinary	ordinary	6.0	historical_plan_publication_date_unverified	historical_query_plan_value_date_unverified	Institution historical admission-plan query			Physics	Regular undergraduate batch	S104	Institution historical admission-plan query, 2023	https://zsb.hebmu.edu.cn/enroll/index.html	https://zsb.hebmu.edu.cn/enrollApi/planRecruit/getPlanRecruitByYearIDAndProvinceID		JSON data row 2	sources/hebmu_queries/plan_2023_17.json	1d2ccd2e6bd74a9c520536a861a06ae660e47baf43ddfff2007fc7c4d1125584	{"yearId":53,"provinceId":17}	A database field was not classified as a pre-application published plan solely because the column was labelled as a plan.		False	one_candidate	1	1	not_reported				frozen_count_unavailable						True	False	candidate_staging_and_link_review_only_no_value_overwrite
PARTNER-PLAN-0283	283	Hubei	2023	2023_2025	S104	S104	Clinical Medicine (5+3 integrated)	Clinical Medicine (5+3 integrated)	extended_or_named_route	extended_or_named_route	4.0	historical_plan_publication_date_unverified	historical_query_plan_value_date_unverified	Institution historical admission-plan query			Physics	Regular undergraduate batch	S104	Institution historical admission-plan query, 2023	https://zsb.hebmu.edu.cn/enroll/index.html	https://zsb.hebmu.edu.cn/enrollApi/planRecruit/getPlanRecruitByYearIDAndProvinceID		JSON data row 1	sources/hebmu_queries/plan_2023_17.json	1d2ccd2e6bd74a9c520536a861a06ae660e47baf43ddfff2007fc7c4d1125584	{"yearId":53,"provinceId":17}	A database field was not classified as a pre-application published plan solely because the column was labelled as a plan.		False	one_candidate	1	1	not_reported				frozen_count_unavailable						True	False	candidate_staging_and_link_review_only_no_value_overwrite
PARTNER-PLAN-0284	284	Hubei	2023	2023_2025	S105	S105	Clinical Medicine	Clinical Medicine	five-year programme	five-year programme	5.0	dated_university_plan	school_published_plan_value	Institution-published admission-plan record					S105	Institution-published admission-plan record, 2023	https://lcxy.hebmu.edu.cn/a/2023/06/26/A9A1ED3428694D6DABAD3781B5CE7F65.html	https://lcxy.hebmu.edu.cn/resources/40/202306/1687776103007094034.png	2023-06-26	Non-English source value omitted; original value retained in the external data archive.	sources/clinical_college/lc_2023_0.png	15bf9646e271aad61f4b66c4d9cc5889acc74cb421f72899c1c2a02e38839eda				False	one_candidate	1	1	not_reported				frozen_count_unavailable						True	False	candidate_staging_and_link_review_only_no_value_overwrite
PARTNER-PLAN-0285	285	Hubei	2023	2023_2025	S134	S134	Clinical Medicine	Clinical Medicine	five-year programme	five-year programme	4.0	dated_university_plan	school_published_plan_value	Institution-published admission-plan record			Physics required; Chemistry or Biology optional	Regular undergraduate batch	S134	Institution-published admission-plan record, 2023	https://zs.sdsmu.edu.cn/2023/0530/c2489a117965/page.htm	https://zs.sdsmu.edu.cn/2023/0530/c2489a117965/page.htm	2023-05-30	table/page 1; row 3; column 16	sources/sds_2023.html	2924618b384d3c5efec119c0d2044223bcf1b58a6db7c4c780d4333e7b096aac				False	one_candidate	1	1	not_reported				frozen_count_unavailable						True	False	candidate_staging_and_link_review_only_no_value_overwrite
PARTNER-PLAN-0286	286	Hubei	2024	2023_2025	S053	S053	Clinical Medicine	Clinical Medicine	five-year / innovation talent training stream	five-year / innovation talent training stream	1.0	dated_university_plan	school_published_plan_value	Institution-published admission-plan record		100201			S053	Institution-published admission-plan record, 2024	https://www.nxmu.edu.cn/zsxxw/info/1049/2583.htm	https://www.nxmu.edu.cn/__local/1/1A/F0/5B2D441B4799B532B303A2FD7FF_0711AE03_11BD7.pdf	2024-06-22	PDF p1 table1 row5; column Hubei	agent_history/sources/nxmu2024.pdf	3d42f0caf78d1711da41562b097effc3e957bb9a89d99d101e3745e7024d1a64		Source-specific audit note; original-language detail is retained in the external data archive.		False	route_review_needed	1	0					training_route_unresolved						True	False	candidate_staging_and_link_review_only_no_value_overwrite
PARTNER-PLAN-0287	287	Hubei	2024	2023_2025	S053	S053	Clinical Medicine	Clinical Medicine	five-year / standard	five-year / standard	4.0	dated_university_plan	school_published_plan_value	Institution-published admission-plan record		100201			S053	Institution-published admission-plan record, 2024	https://www.nxmu.edu.cn/zsxxw/info/1049/2583.htm	https://www.nxmu.edu.cn/__local/1/1A/F0/5B2D441B4799B532B303A2FD7FF_0711AE03_11BD7.pdf	2024-06-22	PDF p1 table1 row7; column Hubei	agent_history/sources/nxmu2024.pdf	3d42f0caf78d1711da41562b097effc3e957bb9a89d99d101e3745e7024d1a64		Source-specific audit note; original-language detail is retained in the external data archive.		False	multiple_candidates	2	2	not_reported				multiple_frozen_rows_unresolved						True	False	candidate_staging_and_link_review_only_no_value_overwrite
PARTNER-PLAN-0288	288	Hubei	2024	2023_2025	S063	S063	Clinical Medicine	Clinical Medicine	five-year programme	five-year programme	4.0	dated_university_plan	school_published_plan_value	Institution-published admission-plan record			Physics		S063	Institution-published admission-plan record, 2024	https://zs.sdsmu.edu.cn/2024/0606/c2489a150414/page.htm	https://zs.sdsmu.edu.cn/2024/0606/c2489a150414/page.htm	2024-06-17	table/page 1; row 3; column 16	sources/sds_2024.html	321c21d80348b412ae725b8d9a3c9f8293bcf8dccc63a8b527e198d10c29a0ef				False	one_candidate	1	1	not_reported				frozen_count_unavailable						True	False	candidate_staging_and_link_review_only_no_value_overwrite
PARTNER-PLAN-0289	289	Hubei	2024	2023_2025	S086	S086	Clinical Medicine	Clinical Medicine	five-year route	five-year route	2.0	dated_university_plan	school_published_plan_value	Institution-published admission-plan record					S086	Institution-published admission-plan record, 2024	https://zs.nhmu.edu.cn/2024/0607/c6862a114770/page.htm	https://zs.nhmu.edu.cn/2024/0607/c6862a114770/page.htm	2024-06-07	table 1; row 2; column 12	agent_sources/raw/nhmu-2024.html	b22198e0249294c8fdb9fce1cd7e2f373978fdc3b695262923d9b28278a98f55		Only province columns with numeric values were used; year-to-year header-total discrepancies are documented in nhmu_annual_checks.csv.		False	one_candidate	1	1	not_reported				frozen_count_unavailable						True	False	candidate_staging_and_link_review_only_no_value_overwrite
PARTNER-PLAN-0290	290	Hubei	2024	2023_2025	S104	S104	Clinical Medicine	Clinical Medicine	ordinary	ordinary	5.0	historical_plan_publication_date_unverified	historical_query_plan_value_date_unverified	Institution historical admission-plan query			Physics	Regular undergraduate batch	S104	Institution historical admission-plan query, 2024	https://zsb.hebmu.edu.cn/enroll/index.html	https://zsb.hebmu.edu.cn/enrollApi/planRecruit/getPlanRecruitByYearIDAndProvinceID		JSON data row 2	sources/hebmu_queries/plan_2024_17.json	cf2354447162683d7d9d0bcce4e8ee0e69b822901925460f4f43735e2bab6538	{"yearId":56,"provinceId":17}	A database field was not classified as a pre-application published plan solely because the column was labelled as a plan.		False	one_candidate	1	1	not_reported				frozen_count_unavailable						True	False	candidate_staging_and_link_review_only_no_value_overwrite
PARTNER-PLAN-0291	291	Hubei	2024	2023_2025	S104	S104	Clinical Medicine (5+3 integrated)	Clinical Medicine (5+3 integrated)	extended_or_named_route	extended_or_named_route	4.0	historical_plan_publication_date_unverified	historical_query_plan_value_date_unverified	Institution historical admission-plan query			Physics	Regular undergraduate batch	S104	Institution historical admission-plan query, 2024	https://zsb.hebmu.edu.cn/enroll/index.html	https://zsb.hebmu.edu.cn/enrollApi/planRecruit/getPlanRecruitByYearIDAndProvinceID		JSON data row 1	sources/hebmu_queries/plan_2024_17.json	cf2354447162683d7d9d0bcce4e8ee0e69b822901925460f4f43735e2bab6538	{"yearId":56,"provinceId":17}	A database field was not classified as a pre-application published plan solely because the column was labelled as a plan.		False	one_candidate	1	1	not_reported				frozen_count_unavailable						True	False	candidate_staging_and_link_review_only_no_value_overwrite
PARTNER-PLAN-0292	292	Hubei	2024	2023_2025	S105	S105	Clinical Medicine	Clinical Medicine	five-year programme	five-year programme	4.0	dated_university_plan	school_published_plan_value	Institution-published admission-plan record					S105	Institution-published admission-plan record, 2024	https://lcxy.hebmu.edu.cn/a/2024/06/18/98D48AB005ED4035B722FF7629DC3E2C.html	https://lcxy.hebmu.edu.cn/resources/40/202406/1718678826267043905.jpg	2024-06-18	Non-English source value omitted; original value retained in the external data archive.	sources/clinical_college/lc_2024_0.jpg	9d855f6191f34d9eabfa753c1fbebb6bc08524e7bd71b385836d8bd5119cc213				False	one_candidate	1	1	not_reported				frozen_count_unavailable						True	False	candidate_staging_and_link_review_only_no_value_overwrite
PARTNER-PLAN-0293	293	Hunan	2017	2017_2022	S046	S046	Clinical Medicine	Clinical Medicine	five-year programme	five-year programme	10.0	dated_university_plan	school_published_plan_value	Institution-published admission-plan record			Science and Engineering	Regular-category undergraduate	S046	Institution-published admission-plan record, 2017	https://recruit.dmu.edu.cn/info/1010/1027.htm	https://recruit.dmu.edu.cn/__local/3/80/D8/E276BE9A8F3AC1D57CD2849230F_E8D52343_E751.pdf	2017-06-04	table/page 1; row 7; column 23	sources/dmu_2017.pdf	307638d80f3ac53ba406f644203b486930d6ee67c23afd967ac7bc0b5de72429				False	no_matching_candidate	1	0					no_frozen_candidate						True	False	candidate_staging_and_link_review_only_no_value_overwrite
PARTNER-PLAN-0294	294	Hunan	2017	2017_2022	S046	S046	Clinical Medicine (5+3 integrated)	Clinical Medicine (5+3 integrated)	5+3 integrated route	5+3 integrated route	3.0	dated_university_plan	school_published_plan_value	Institution-published admission-plan record			Science and Engineering	Regular-category undergraduate	S046	Institution-published admission-plan record, 2017	https://recruit.dmu.edu.cn/info/1010/1027.htm	https://recruit.dmu.edu.cn/__local/3/80/D8/E276BE9A8F3AC1D57CD2849230F_E8D52343_E751.pdf	2017-06-04	table/page 1; row 6; column 23	sources/dmu_2017.pdf	307638d80f3ac53ba406f644203b486930d6ee67c23afd967ac7bc0b5de72429				False	no_matching_candidate	1	0					no_frozen_candidate						True	False	candidate_staging_and_link_review_only_no_value_overwrite
PARTNER-PLAN-0295	295	Hunan	2017	2017_2022	S086	S086	Clinical Medicine	Clinical Medicine	five-year route	five-year route	5.0	dated_university_plan	school_published_plan_value	Institution-published admission-plan record					S086	Institution-published admission-plan record, 2017	https://zs.nhmu.edu.cn/2016/0519/c6862a39063/page.htm	https://zs.nhmu.edu.cn/2016/0519/c6862a39063/page.htm	2017-06-21	table 1; row 3; column 12	agent_sources/raw/nhmu-2017.html	5b81238c228d2164ca0f307ddb82b7b03a45afef394f02bb8ce06a662bb20476		Only province columns with numeric values were used; year-to-year header-total discrepancies are documented in nhmu_annual_checks.csv.		False	no_matching_candidate	1	0					no_frozen_candidate						True	False	candidate_staging_and_link_review_only_no_value_overwrite
PARTNER-PLAN-0296	296	Hunan	2017	2017_2022	S104	S104	Clinical Medicine	Clinical Medicine	ordinary	ordinary	8.0	historical_plan_publication_date_unverified	historical_query_plan_value_date_unverified	Institution historical admission-plan query			Science and Engineering	Undergraduate batch 1	S104	Institution historical admission-plan query, 2017	https://zsb.hebmu.edu.cn/enroll/index.html	https://zsb.hebmu.edu.cn/enrollApi/planRecruit/getPlanRecruitByYearIDAndProvinceID		JSON data row 2	sources/hebmu_queries/plan_2017_18.json	14e7406c5019de83b739dfae0d8e0bf4992d6d92b69cfc33cd130c675edbe693	{"yearId":40,"provinceId":18}	A database field was not classified as a pre-application published plan solely because the column was labelled as a plan.		False	no_matching_candidate	1	0					no_frozen_candidate						True	False	candidate_staging_and_link_review_only_no_value_overwrite
PARTNER-PLAN-0297	297	Hunan	2017	2017_2022	S104	S104	Clinical Medicine (5+3 integrated)	Clinical Medicine (5+3 integrated)	extended_or_named_route	extended_or_named_route	6.0	historical_plan_publication_date_unverified	historical_query_plan_value_date_unverified	Institution historical admission-plan query			Science and Engineering	Undergraduate batch 1	S104	Institution historical admission-plan query, 2017	https://zsb.hebmu.edu.cn/enroll/index.html	https://zsb.hebmu.edu.cn/enrollApi/planRecruit/getPlanRecruitByYearIDAndProvinceID		JSON data row 1	sources/hebmu_queries/plan_2017_18.json	14e7406c5019de83b739dfae0d8e0bf4992d6d92b69cfc33cd130c675edbe693	{"yearId":40,"provinceId":18}	A database field was not classified as a pre-application published plan solely because the column was labelled as a plan.		False	no_matching_candidate	1	0					no_frozen_candidate						True	False	candidate_staging_and_link_review_only_no_value_overwrite
PARTNER-PLAN-0298	298	Hunan	2018	2017_2022	S046	S046	Clinical Medicine	Clinical Medicine	five-year programme	five-year programme	10.0	dated_university_plan	school_published_plan_value	Institution-published admission-plan record			Science and Engineering	Regular-category undergraduate	S046	Institution-published admission-plan record, 2018	https://recruit.dmu.edu.cn/info/1010/1028.htm	https://recruit.dmu.edu.cn/__local/E/A6/AF/860BC63CD683D33C533BA05C936_53A89053_19D43.pdf	2018-06-04	table/page 1; row 6; column 24	sources/dmu_2018.pdf	3639f7ac14349cb8c91d2a85dd184ef346344ff282a5899f29be6b3b76f9d559				False	no_matching_candidate	1	0					no_frozen_candidate						True	False	candidate_staging_and_link_review_only_no_value_overwrite
PARTNER-PLAN-0299	299	Hunan	2018	2017_2022	S046	S046	Clinical Medicine (5+3 integrated)	Clinical Medicine (5+3 integrated)	5+3 integrated route	5+3 integrated route	2.0	dated_university_plan	school_published_plan_value	Institution-published admission-plan record			Science and Engineering	Regular-category undergraduate	S046	Institution-published admission-plan record, 2018	https://recruit.dmu.edu.cn/info/1010/1028.htm	https://recruit.dmu.edu.cn/__local/E/A6/AF/860BC63CD683D33C533BA05C936_53A89053_19D43.pdf	2018-06-04	table/page 1; row 5; column 24	sources/dmu_2018.pdf	3639f7ac14349cb8c91d2a85dd184ef346344ff282a5899f29be6b3b76f9d559				False	no_matching_candidate	1	0					no_frozen_candidate						True	False	candidate_staging_and_link_review_only_no_value_overwrite
PARTNER-PLAN-0300	300	Hunan	2018	2017_2022	S086	S086	Clinical Medicine	Clinical Medicine	five-year route	five-year route	5.0	dated_university_plan	school_published_plan_value	Institution-published admission-plan record					S086	Institution-published admission-plan record, 2018	https://zs.nhmu.edu.cn/2018/0613/c6862a60200/page.htm	https://zs.nhmu.edu.cn/2018/0613/c6862a60200/page.htm	2018-06-13	table 1; row 3; column 12	agent_sources/raw/nhmu-2018.html	34369cb500f939a4460ddd54b561ea1c8138483b7152ebc6a2846638c7fa6daa		Only province columns with numeric values were used; year-to-year header-total discrepancies are documented in nhmu_annual_checks.csv.		False	no_matching_candidate	1	0					no_frozen_candidate						True	False	candidate_staging_and_link_review_only_no_value_overwrite
PARTNER-PLAN-0301	301	Hunan	2018	2017_2022	S104	S104	Clinical Medicine	Clinical Medicine	ordinary	ordinary	10.0	historical_plan_publication_date_unverified	historical_query_plan_value_date_unverified	Institution historical admission-plan query			Science and Engineering	Undergraduate batch 1	S104	Institution historical admission-plan query, 2018	https://zsb.hebmu.edu.cn/enroll/index.html	https://zsb.hebmu.edu.cn/enrollApi/planRecruit/getPlanRecruitByYearIDAndProvinceID		JSON data row 2	sources/hebmu_queries/plan_2018_18.json	38a88edabac1934f033367db91f4ab4a6b8a9082eeaaedbe6e97804b30982cf4	{"yearId":41,"provinceId":18}	A database field was not classified as a pre-application published plan solely because the column was labelled as a plan.		False	no_matching_candidate	1	0					no_frozen_candidate						True	False	candidate_staging_and_link_review_only_no_value_overwrite
PARTNER-PLAN-0302	302	Hunan	2018	2017_2022	S104	S104	Clinical Medicine (5+3 integrated)	Clinical Medicine (5+3 integrated)	extended_or_named_route	extended_or_named_route	6.0	historical_plan_publication_date_unverified	historical_query_plan_value_date_unverified	Institution historical admission-plan query			Science and Engineering	Undergraduate batch 1	S104	Institution historical admission-plan query, 2018	https://zsb.hebmu.edu.cn/enroll/index.html	https://zsb.hebmu.edu.cn/enrollApi/planRecruit/getPlanRecruitByYearIDAndProvinceID		JSON data row 1	sources/hebmu_queries/plan_2018_18.json	38a88edabac1934f033367db91f4ab4a6b8a9082eeaaedbe6e97804b30982cf4	{"yearId":41,"provinceId":18}	A database field was not classified as a pre-application published plan solely because the column was labelled as a plan.		False	no_matching_candidate	1	0					no_frozen_candidate						True	False	candidate_staging_and_link_review_only_no_value_overwrite
PARTNER-PLAN-0303	303	Hunan	2019	2017_2022	S086	S086	Clinical Medicine	Clinical Medicine	five-year route	five-year route	5.0	dated_university_plan	school_published_plan_value	Institution-published admission-plan record					S086	Institution-published admission-plan record, 2019	https://zs.nhmu.edu.cn/2019/0610/c6862a67959/page.htm	https://zs.nhmu.edu.cn/2019/0610/c6862a67959/page.htm	2019-06-10	table 1; row 3; column 12	agent_sources/raw/nhmu-2019.html	a87ebe14d07fbeb8ac5c672e2e00a48aba64706974828e91572146cd5744540c		Only province columns with numeric values were used; year-to-year header-total discrepancies are documented in nhmu_annual_checks.csv.		False	no_matching_candidate	1	0					no_frozen_candidate						True	False	candidate_staging_and_link_review_only_no_value_overwrite
PARTNER-PLAN-0304	304	Hunan	2019	2017_2022	S104	S104	Clinical Medicine	Clinical Medicine	ordinary	ordinary	8.0	historical_plan_publication_date_unverified	historical_query_plan_value_date_unverified	Institution historical admission-plan query			Science	Undergraduate batch 1	S104	Institution historical admission-plan query, 2019	https://zsb.hebmu.edu.cn/enroll/index.html	https://zsb.hebmu.edu.cn/enrollApi/planRecruit/getPlanRecruitByYearIDAndProvinceID		JSON data row 2	sources/hebmu_queries/plan_2019_18.json	162155581ac951f5dba3d497c8a030de2113cfd19a5042a64acc47e786d881c8	{"yearId":42,"provinceId":18}	A database field was not classified as a pre-application published plan solely because the column was labelled as a plan.		False	no_matching_candidate	1	0					no_frozen_candidate						True	False	candidate_staging_and_link_review_only_no_value_overwrite
PARTNER-PLAN-0305	305	Hunan	2019	2017_2022	S104	S104	Clinical Medicine (5+3 integrated)	Clinical Medicine (5+3 integrated)	extended_or_named_route	extended_or_named_route	6.0	historical_plan_publication_date_unverified	historical_query_plan_value_date_unverified	Institution historical admission-plan query			Science	Undergraduate batch 1	S104	Institution historical admission-plan query, 2019	https://zsb.hebmu.edu.cn/enroll/index.html	https://zsb.hebmu.edu.cn/enrollApi/planRecruit/getPlanRecruitByYearIDAndProvinceID		JSON data row 1	sources/hebmu_queries/plan_2019_18.json	162155581ac951f5dba3d497c8a030de2113cfd19a5042a64acc47e786d881c8	{"yearId":42,"provinceId":18}	A database field was not classified as a pre-application published plan solely because the column was labelled as a plan.		False	no_matching_candidate	1	0					no_frozen_candidate						True	False	candidate_staging_and_link_review_only_no_value_overwrite
PARTNER-PLAN-0306	306	Hunan	2019	2017_2022	S134	S134	Clinical Medicine	Clinical Medicine	five-year programme	five-year programme	4.0	dated_university_plan	school_published_plan_value	Institution-published admission-plan record			Science and Engineering	Regular undergraduate batch	S134	Institution-published admission-plan record, 2019	https://zs.sdsmu.edu.cn/2019/0617/c2489a59468/page.htm	https://zs.sdsmu.edu.cn/2019/0617/c2489a59468/page.htm	2019-06-17	table/page 1; row 3; column 22	sources/sds_2019.html	e5998ca450fee32a6378ea52038c52bde795cce62db257534b83ae613eb2bcca				False	no_matching_candidate	1	0					no_frozen_candidate						True	False	candidate_staging_and_link_review_only_no_value_overwrite
PARTNER-PLAN-0307	307	Hunan	2020	2017_2022	S053	S053	Clinical Medicine	Clinical Medicine	five-year / standard	five-year / standard	2.0	dated_university_plan	school_published_plan_value	Institution-published admission-plan record		100201			S053	Institution-published admission-plan record, 2020	https://www.nxmu.edu.cn/zsxxw/info/1049/1021.htm	https://www.nxmu.edu.cn/__local/9/20/8C/7645F48954AFF561BA64D12310B_09BE38EE_11316.gif	2020-06-29	Non-English source value omitted; original value retained in the external data archive.	agent_history/sources/nxmu2020.gif	305929d6f400c409561dc2342754236d7a34bf2c5445e1e21943375095a0dce2		Source-specific audit note; original-language detail is retained in the external data archive.		False	no_matching_candidate	1	0					no_frozen_candidate						True	False	candidate_staging_and_link_review_only_no_value_overwrite
PARTNER-PLAN-0308	308	Hunan	2020	2017_2022	S086	S086	Clinical Medicine	Clinical Medicine	five-year route	five-year route	5.0	dated_university_plan	school_published_plan_value	Institution-published admission-plan record					S086	Institution-published admission-plan record, 2020	https://zs.nhmu.edu.cn/2020/0710/c6862a77992/page.htm	https://zs.nhmu.edu.cn/2020/0710/c6862a77992/page.htm	2020-07-10	table 1; row 3; column 12	agent_sources/raw/nhmu-2020.html	98963709150c0fa4014cde18e04ba94a2769831d57799bc944924bb8151404ec		Only province columns with numeric values were used; year-to-year header-total discrepancies are documented in nhmu_annual_checks.csv.		False	no_matching_candidate	1	0					no_frozen_candidate						True	False	candidate_staging_and_link_review_only_no_value_overwrite
PARTNER-PLAN-0309	309	Hunan	2020	2017_2022	S104	S104	Clinical Medicine	Clinical Medicine	ordinary	ordinary	7.0	historical_plan_publication_date_unverified	historical_query_plan_value_date_unverified	Institution historical admission-plan query			Science and Engineering	Undergraduate batch 1	S104	Institution historical admission-plan query, 2020	https://zsb.hebmu.edu.cn/enroll/index.html	https://zsb.hebmu.edu.cn/enrollApi/planRecruit/getPlanRecruitByYearIDAndProvinceID		JSON data row 2	sources/hebmu_queries/plan_2020_18.json	14ad58372a5eec2062db96835499c4fd625c91cf348f2cd7ea0819d5a5c40318	{"yearId":44,"provinceId":18}	A database field was not classified as a pre-application published plan solely because the column was labelled as a plan.		False	no_matching_candidate	1	0					no_frozen_candidate						True	False	candidate_staging_and_link_review_only_no_value_overwrite
PARTNER-PLAN-0310	310	Hunan	2020	2017_2022	S104	S104	Clinical Medicine (5+3 integrated)	Clinical Medicine (5+3 integrated)	extended_or_named_route	extended_or_named_route	6.0	historical_plan_publication_date_unverified	historical_query_plan_value_date_unverified	Institution historical admission-plan query			Science and Engineering	Undergraduate batch 1	S104	Institution historical admission-plan query, 2020	https://zsb.hebmu.edu.cn/enroll/index.html	https://zsb.hebmu.edu.cn/enrollApi/planRecruit/getPlanRecruitByYearIDAndProvinceID		JSON data row 1	sources/hebmu_queries/plan_2020_18.json	14ad58372a5eec2062db96835499c4fd625c91cf348f2cd7ea0819d5a5c40318	{"yearId":44,"provinceId":18}	A database field was not classified as a pre-application published plan solely because the column was labelled as a plan.		False	no_matching_candidate	1	0					no_frozen_candidate						True	False	candidate_staging_and_link_review_only_no_value_overwrite
PARTNER-PLAN-0311	311	Hunan	2020	2017_2022	S134	S134	Clinical Medicine	Clinical Medicine	five-year programme	five-year programme	4.0	dated_university_plan	school_published_plan_value	Institution-published admission-plan record			Science and Engineering	Regular undergraduate batch	S134	Institution-published admission-plan record, 2020	https://zs.sdsmu.edu.cn/2020/0710/c2489a72518/page.htm	https://zs.sdsmu.edu.cn/2020/0710/c2489a72518/page.htm	2020-07-10	table/page 1; row 4; column 24	sources/sds_2020.html	455bdd3365f03affbeb258b2c3ef9129ea58476f8c2a7907421da84e2d5f1987				False	no_matching_candidate	1	0					no_frozen_candidate						True	False	candidate_staging_and_link_review_only_no_value_overwrite
PARTNER-PLAN-0312	312	Hunan	2021	2017_2022	S053	S053	Clinical Medicine	Clinical Medicine	five-year / standard	five-year / standard	3.0	dated_university_plan	school_published_plan_value	Institution-published admission-plan record		100201			S053	Institution-published admission-plan record, 2021	https://www.nxmu.edu.cn/zsxxw/info/1049/1847.htm	https://www.nxmu.edu.cn/__local/E/98/0A/BA307A8F64C38A9037E9A3B3892_B9FD4E47_ECFE.pdf	2021-06-15	PDF p1 table1 row5; column Hunan	agent_history/sources/nxmu2021.pdf	09eb9a606236a703dd1612459e4303d2096fb0b29a8d3e647a83e900a4cea9ff		Source-specific audit note; original-language detail is retained in the external data archive.		False	no_matching_candidate	1	0					no_frozen_candidate						True	False	candidate_staging_and_link_review_only_no_value_overwrite
PARTNER-PLAN-0313	313	Hunan	2021	2017_2022	S086	S086	Clinical Medicine	Clinical Medicine	five-year route	five-year route	5.0	dated_university_plan	school_published_plan_value	Institution-published admission-plan record					S086	Institution-published admission-plan record, 2021	https://zs.nhmu.edu.cn/2021/0610/c6862a87632/page.htm	https://zs.nhmu.edu.cn/2021/0610/c6862a87632/page.htm	2021-06-10	table 1; row 3; column 12	agent_sources/raw/nhmu-2021.html	0997595d50fe2dc196d1856aa619ad0eccdf73d9dd412d0966a02fe42a3aaec5		Only province columns with numeric values were used; year-to-year header-total discrepancies are documented in nhmu_annual_checks.csv.		False	one_candidate	1	1	not_reported				frozen_count_unavailable						True	False	candidate_staging_and_link_review_only_no_value_overwrite
PARTNER-PLAN-0314	314	Hunan	2021	2017_2022	S104	S104	Clinical Medicine	Clinical Medicine	extended_or_named_route	extended_or_named_route	6.0	historical_plan_publication_date_unverified	historical_query_plan_value_date_unverified	Institution historical admission-plan query			Physics	Undergraduate batch (regular)	S104	Institution historical admission-plan query, 2021	https://zsb.hebmu.edu.cn/enroll/index.html	https://zsb.hebmu.edu.cn/enrollApi/planRecruit/getPlanRecruitByYearIDAndProvinceID		JSON data row 1	sources/hebmu_queries/plan_2021_18.json	25852eadbf08561b69a49c4279af4dec453b82ead8c58045884d35e70d568a8e	{"yearId":47,"provinceId":18}	A database field was not classified as a pre-application published plan solely because the column was labelled as a plan.		False	route_review_needed	1	0					training_route_unresolved						True	False	candidate_staging_and_link_review_only_no_value_overwrite
PARTNER-PLAN-0315	315	Hunan	2021	2017_2022	S104	S104	Clinical Medicine	Clinical Medicine	ordinary	ordinary	7.0	historical_plan_publication_date_unverified	historical_query_plan_value_date_unverified	Institution historical admission-plan query			Physics	Undergraduate batch (regular)	S104	Institution historical admission-plan query, 2021	https://zsb.hebmu.edu.cn/enroll/index.html	https://zsb.hebmu.edu.cn/enrollApi/planRecruit/getPlanRecruitByYearIDAndProvinceID		JSON data row 2	sources/hebmu_queries/plan_2021_18.json	25852eadbf08561b69a49c4279af4dec453b82ead8c58045884d35e70d568a8e	{"yearId":47,"provinceId":18}	A database field was not classified as a pre-application published plan solely because the column was labelled as a plan.		False	one_candidate	1	1	not_reported				frozen_count_unavailable						True	False	candidate_staging_and_link_review_only_no_value_overwrite
PARTNER-PLAN-0316	316	Hunan	2021	2017_2022	S134	S134	Clinical Medicine	Clinical Medicine	five-year programme	five-year programme	4.0	dated_university_plan	school_published_plan_value	Institution-published admission-plan record			Physics required; Chemistry or Biology optional	Regular undergraduate batch	S134	Institution-published admission-plan record, 2021	https://zs.sdsmu.edu.cn/2021/0616/c2489a86741/page.htm	https://zs.sdsmu.edu.cn/2021/0616/c2489a86741/page.htm	2021-06-16	table/page 1; row 4; column 17	sources/sds_2021.html	830bd37bbd56da4a7a1d38e102bb506948ae3f20518d37fb9f2ba5eb499a0016				False	one_candidate	1	1	not_reported				frozen_count_unavailable						True	False	candidate_staging_and_link_review_only_no_value_overwrite
PARTNER-PLAN-0317	317	Gansu	2017	2017_2022	S046	S046	Clinical Medicine	Clinical Medicine	five-year programme	five-year programme	20.0	dated_university_plan	school_published_plan_value	Institution-published admission-plan record			Science and Engineering	Regular-category undergraduate	S046	Institution-published admission-plan record, 2017	https://recruit.dmu.edu.cn/info/1010/1027.htm	https://recruit.dmu.edu.cn/__local/3/80/D8/E276BE9A8F3AC1D57CD2849230F_E8D52343_E751.pdf	2017-06-04	table/page 1; row 7; column 28	sources/dmu_2017.pdf	307638d80f3ac53ba406f644203b486930d6ee67c23afd967ac7bc0b5de72429				False	one_candidate	1	1	not_reported				frozen_count_unavailable						True	False	candidate_staging_and_link_review_only_no_value_overwrite
PARTNER-PLAN-0318	318	Gansu	2017	2017_2022	S046	S046	Clinical Medicine (5+3 integrated)	Clinical Medicine (5+3 integrated)	5+3 integrated route	5+3 integrated route	3.0	dated_university_plan	school_published_plan_value	Institution-published admission-plan record			Science and Engineering	Regular-category undergraduate	S046	Institution-published admission-plan record, 2017	https://recruit.dmu.edu.cn/info/1010/1027.htm	https://recruit.dmu.edu.cn/__local/3/80/D8/E276BE9A8F3AC1D57CD2849230F_E8D52343_E751.pdf	2017-06-04	table/page 1; row 6; column 28	sources/dmu_2017.pdf	307638d80f3ac53ba406f644203b486930d6ee67c23afd967ac7bc0b5de72429				False	one_candidate	1	1	not_reported				frozen_count_unavailable						True	False	candidate_staging_and_link_review_only_no_value_overwrite
PARTNER-PLAN-0319	319	Gansu	2017	2017_2022	S053	S053	Clinical Medicine	Clinical Medicine	five-year / standard	five-year / standard	4.0	dated_university_plan	school_published_plan_value	Institution-published admission-plan record		100201			S053	Institution-published admission-plan record, 2017	https://www.nxmu.edu.cn/zsxxw/info/1049/1030.htm	https://www.nxmu.edu.cn/zsxxw/info/1049/1030.htm	2017-06-21	html tr 6; column Gansu	agent_history/sources/nxmu2017.html	0706461adf05be26b858827f62a9e0bf3263d28b3f0c412aad7f2bfdcc169986		Source-specific audit note; original-language detail is retained in the external data archive.		False	one_candidate	1	1	not_reported				frozen_count_unavailable						True	False	candidate_staging_and_link_review_only_no_value_overwrite
PARTNER-PLAN-0320	320	Gansu	2017	2017_2022	S104	S104	Clinical Medicine	Clinical Medicine	ordinary	ordinary	8.0	historical_plan_publication_date_unverified	historical_query_plan_value_date_unverified	Institution historical admission-plan query			Science and Engineering	Undergraduate batch 1	S104	Institution historical admission-plan query, 2017	https://zsb.hebmu.edu.cn/enroll/index.html	https://zsb.hebmu.edu.cn/enrollApi/planRecruit/getPlanRecruitByYearIDAndProvinceID		JSON data row 1	sources/hebmu_queries/plan_2017_27.json	47d7148e702a2521861ec9f71644fc41a9de4cf9289ce8d6f5c6ffb9552cd04c	{"yearId":40,"provinceId":27}	A database field was not classified as a pre-application published plan solely because the column was labelled as a plan.		False	one_candidate	1	1	not_reported				frozen_count_unavailable						True	False	candidate_staging_and_link_review_only_no_value_overwrite
PARTNER-PLAN-0321	321	Gansu	2023	2023_2025	S053	S053	Clinical Medicine	Clinical Medicine	five-year / excellence in medicine experimental stream	five-year / excellence in medicine experimental stream	1.0	dated_university_plan	school_published_plan_value	Institution-published admission-plan record		100201			S053	Institution-published admission-plan record, 2023	https://www.nxmu.edu.cn/zsxxw/info/1049/2356.htm	https://www.nxmu.edu.cn/__local/2/86/D2/45F37A6437B5D4A4912BFF8D012_FCEBE7B4_EE8B.pdf	2023-06-22	PDF p1 table1 row6; column Gansu	agent_history/sources/nxmu2023.pdf	1fb447782f12a5d93dc0b3a3f45db86e30d27944a127ded755710c798bee9497		Source-specific audit note; original-language detail is retained in the external data archive.		False	route_review_needed	1	0					training_route_unresolved						True	False	candidate_staging_and_link_review_only_no_value_overwrite
PARTNER-PLAN-0322	322	Gansu	2023	2023_2025	S053	S053	Clinical Medicine	Clinical Medicine	five-year / standard	five-year / standard	6.0	dated_university_plan	school_published_plan_value	Institution-published admission-plan record		100201			S053	Institution-published admission-plan record, 2023	https://www.nxmu.edu.cn/zsxxw/info/1049/2356.htm	https://www.nxmu.edu.cn/__local/2/86/D2/45F37A6437B5D4A4912BFF8D012_FCEBE7B4_EE8B.pdf	2023-06-22	PDF p1 table1 row8; column Gansu	agent_history/sources/nxmu2023.pdf	1fb447782f12a5d93dc0b3a3f45db86e30d27944a127ded755710c798bee9497		Source-specific audit note; original-language detail is retained in the external data archive.		False	no_matching_candidate	1	0					no_frozen_candidate						True	False	candidate_staging_and_link_review_only_no_value_overwrite
PARTNER-PLAN-0323	323	Gansu	2023	2023_2025	S104	S104	Clinical Medicine	Clinical Medicine	ordinary	ordinary	3.0	historical_plan_publication_date_unverified	historical_query_plan_value_date_unverified	Institution historical admission-plan query			Science and Engineering	Undergraduate batch 1, regular arts and sciences	S104	Institution historical admission-plan query, 2023	https://zsb.hebmu.edu.cn/enroll/index.html	https://zsb.hebmu.edu.cn/enrollApi/planRecruit/getPlanRecruitByYearIDAndProvinceID		JSON data row 1	sources/hebmu_queries/plan_2023_27.json	355abba35b40a6356841cb568ee2079478450187e0715b75459d2b8de54c548e	{"yearId":53,"provinceId":27}	A database field was not classified as a pre-application published plan solely because the column was labelled as a plan.		False	no_matching_candidate	1	0					no_frozen_candidate						True	False	candidate_staging_and_link_review_only_no_value_overwrite
PARTNER-PLAN-0324	324	Gansu	2023	2023_2025	S105	S105	Clinical Medicine	Clinical Medicine	five-year programme	five-year programme	3.0	dated_university_plan	school_published_plan_value	Institution-published admission-plan record					S105	Institution-published admission-plan record, 2023	https://lcxy.hebmu.edu.cn/a/2023/06/26/A9A1ED3428694D6DABAD3781B5CE7F65.html	https://lcxy.hebmu.edu.cn/resources/40/202306/1687776103007094034.png	2023-06-26	Non-English source value omitted; original value retained in the external data archive.	sources/clinical_college/lc_2023_0.png	15bf9646e271aad61f4b66c4d9cc5889acc74cb421f72899c1c2a02e38839eda				False	no_matching_candidate	1	0					no_frozen_candidate						True	False	candidate_staging_and_link_review_only_no_value_overwrite
PARTNER-PLAN-0325	325	Gansu	2023	2023_2025	S134	S134	Clinical Medicine	Clinical Medicine	five-year programme	five-year programme	6.0	dated_university_plan	school_published_plan_value	Institution-published admission-plan record			Science and Engineering	Regular undergraduate batch	S134	Institution-published admission-plan record, 2023	https://zs.sdsmu.edu.cn/2023/0530/c2489a117965/page.htm	https://zs.sdsmu.edu.cn/2023/0530/c2489a117965/page.htm	2023-05-30	table/page 1; row 3; column 34	sources/sds_2023.html	2924618b384d3c5efec119c0d2044223bcf1b58a6db7c4c780d4333e7b096aac				False	no_matching_candidate	1	0					no_frozen_candidate						True	False	candidate_staging_and_link_review_only_no_value_overwrite
PARTNER-PLAN-0326	326	Gansu	2024	2023_2025	S053	S053	Clinical Medicine	Clinical Medicine	five-year / innovation talent training stream	five-year / innovation talent training stream	2.0	dated_university_plan	school_published_plan_value	Institution-published admission-plan record		100201			S053	Institution-published admission-plan record, 2024	https://www.nxmu.edu.cn/zsxxw/info/1049/2583.htm	https://www.nxmu.edu.cn/__local/1/1A/F0/5B2D441B4799B532B303A2FD7FF_0711AE03_11BD7.pdf	2024-06-22	PDF p1 table1 row5; column Gansu	agent_history/sources/nxmu2024.pdf	3d42f0caf78d1711da41562b097effc3e957bb9a89d99d101e3745e7024d1a64		Source-specific audit note; original-language detail is retained in the external data archive.		False	route_review_needed	1	0					training_route_unresolved						True	False	candidate_staging_and_link_review_only_no_value_overwrite
PARTNER-PLAN-0327	327	Gansu	2024	2023_2025	S053	S053	Clinical Medicine	Clinical Medicine	five-year / standard	five-year / standard	9.0	dated_university_plan	school_published_plan_value	Institution-published admission-plan record		100201			S053	Institution-published admission-plan record, 2024	https://www.nxmu.edu.cn/zsxxw/info/1049/2583.htm	https://www.nxmu.edu.cn/__local/1/1A/F0/5B2D441B4799B532B303A2FD7FF_0711AE03_11BD7.pdf	2024-06-22	PDF p1 table1 row7; column Gansu	agent_history/sources/nxmu2024.pdf	3d42f0caf78d1711da41562b097effc3e957bb9a89d99d101e3745e7024d1a64		Source-specific audit note; original-language detail is retained in the external data archive.		False	multiple_candidates	2	2	reported_count_definition_not_verified	published_count_unverified|published_count_unverified	published_count_unverified=2.0|published_count_unverified=9.0	published_count_unverified	multiple_frozen_rows_unresolved						True	False	candidate_staging_and_link_review_only_no_value_overwrite
PARTNER-PLAN-0328	328	Gansu	2024	2023_2025	S063	S063	Clinical Medicine	Clinical Medicine	five-year programme	five-year programme	6.0	dated_university_plan	school_published_plan_value	Institution-published admission-plan record			Physics		S063	Institution-published admission-plan record, 2024	https://zs.sdsmu.edu.cn/2024/0606/c2489a150414/page.htm	https://zs.sdsmu.edu.cn/2024/0606/c2489a150414/page.htm	2024-06-17	table/page 1; row 3; column 26	sources/sds_2024.html	321c21d80348b412ae725b8d9a3c9f8293bcf8dccc63a8b527e198d10c29a0ef				False	one_candidate	1	1	reported_count_definition_not_verified	published_count_unverified	published_count_unverified=6.0	published_count_unverified	single_link_value_matches_frozen_count						True	False	candidate_staging_and_link_review_only_no_value_overwrite
PARTNER-PLAN-0329	329	Gansu	2024	2023_2025	S104	S104	Clinical Medicine	Clinical Medicine	ordinary	ordinary	3.0	historical_plan_publication_date_unverified	historical_query_plan_value_date_unverified	Institution historical admission-plan query			Physics	Undergraduate batch (Segment C)	S104	Institution historical admission-plan query, 2024	https://zsb.hebmu.edu.cn/enroll/index.html	https://zsb.hebmu.edu.cn/enrollApi/planRecruit/getPlanRecruitByYearIDAndProvinceID		JSON data row 1	sources/hebmu_queries/plan_2024_27.json	43ea709de6348b8dee36e6594b43be259a45ae20fa236941ad6aa5a038919246	{"yearId":56,"provinceId":27}	A database field was not classified as a pre-application published plan solely because the column was labelled as a plan.		False	one_candidate	1	1	reported_count_definition_not_verified	published_count_unverified	published_count_unverified=3.0	published_count_unverified	single_link_value_matches_frozen_count						True	False	candidate_staging_and_link_review_only_no_value_overwrite
PARTNER-PLAN-0330	330	Gansu	2024	2023_2025	S105	S105	Clinical Medicine	Clinical Medicine	five-year programme	five-year programme	5.0	dated_university_plan	school_published_plan_value	Institution-published admission-plan record					S105	Institution-published admission-plan record, 2024	https://lcxy.hebmu.edu.cn/a/2024/06/18/98D48AB005ED4035B722FF7629DC3E2C.html	https://lcxy.hebmu.edu.cn/resources/40/202406/1718678826267043905.jpg	2024-06-18	Non-English source value omitted; original value retained in the external data archive.	sources/clinical_college/lc_2024_0.jpg	9d855f6191f34d9eabfa753c1fbebb6bc08524e7bd71b385836d8bd5119cc213				False	one_candidate	1	1	reported_count_definition_not_verified	published_count_unverified	published_count_unverified=5.0	published_count_unverified	single_link_value_matches_frozen_count						True	False	candidate_staging_and_link_review_only_no_value_overwrite
PARTNER-PLAN-0331	331	Fujian	2021	2017_2022	S053	S053	Clinical Medicine	Clinical Medicine	five-year / standard	five-year / standard	9.0	dated_university_plan	school_published_plan_value	Institution-published admission-plan record		100201			S053	Institution-published admission-plan record, 2021	https://www.nxmu.edu.cn/zsxxw/info/1049/1847.htm	https://www.nxmu.edu.cn/__local/E/98/0A/BA307A8F64C38A9037E9A3B3892_B9FD4E47_ECFE.pdf	2021-06-15	PDF p1 table1 row5; column Fujian	agent_history/sources/nxmu2021.pdf	09eb9a606236a703dd1612459e4303d2096fb0b29a8d3e647a83e900a4cea9ff		Source-specific audit note; original-language detail is retained in the external data archive.		False	one_candidate	1	1	not_reported				frozen_count_unavailable						True	False	candidate_staging_and_link_review_only_no_value_overwrite
PARTNER-PLAN-0332	332	Fujian	2021	2017_2022	S086	S086	Clinical Medicine	Clinical Medicine	five-year route	five-year route	5.0	dated_university_plan	school_published_plan_value	Institution-published admission-plan record					S086	Institution-published admission-plan record, 2021	https://zs.nhmu.edu.cn/2021/0610/c6862a87632/page.htm	https://zs.nhmu.edu.cn/2021/0610/c6862a87632/page.htm	2021-06-10	table 1; row 3; column 14	agent_sources/raw/nhmu-2021.html	0997595d50fe2dc196d1856aa619ad0eccdf73d9dd412d0966a02fe42a3aaec5		Only province columns with numeric values were used; year-to-year header-total discrepancies are documented in nhmu_annual_checks.csv.		False	one_candidate	1	1	not_reported				frozen_count_unavailable						True	False	candidate_staging_and_link_review_only_no_value_overwrite
PARTNER-PLAN-0333	333	Fujian	2021	2017_2022	S104	S104	Clinical Medicine	Clinical Medicine	ordinary	ordinary	5.0	historical_plan_publication_date_unverified	historical_query_plan_value_date_unverified	Institution historical admission-plan query			Physics	Regular-category undergraduate batch	S104	Institution historical admission-plan query, 2021	https://zsb.hebmu.edu.cn/enroll/index.html	https://zsb.hebmu.edu.cn/enrollApi/planRecruit/getPlanRecruitByYearIDAndProvinceID		JSON data row 1	sources/hebmu_queries/plan_2021_13.json	4478119aa7bb3d957cd4be6e3d3f44f7d5f3ad85293be3fab3b0d9f5ed83c4e5	{"yearId":47,"provinceId":13}	A database field was not classified as a pre-application published plan solely because the column was labelled as a plan.		False	one_candidate	1	1	not_reported				frozen_count_unavailable						True	False	candidate_staging_and_link_review_only_no_value_overwrite
PARTNER-PLAN-0334	334	Fujian	2021	2017_2022	S134	S134	Clinical Medicine	Clinical Medicine	five-year programme	five-year programme	7.0	dated_university_plan	school_published_plan_value	Institution-published admission-plan record			Physics required; Chemistry or Biology optional	Regular undergraduate batch	S134	Institution-published admission-plan record, 2021	https://zs.sdsmu.edu.cn/2021/0616/c2489a86741/page.htm	https://zs.sdsmu.edu.cn/2021/0616/c2489a86741/page.htm	2021-06-16	table/page 1; row 4; column 15	sources/sds_2021.html	830bd37bbd56da4a7a1d38e102bb506948ae3f20518d37fb9f2ba5eb499a0016				False	one_candidate	1	1	not_reported				frozen_count_unavailable						True	False	candidate_staging_and_link_review_only_no_value_overwrite
PARTNER-PLAN-0335	335	Fujian	2022	2017_2022	S053	S053	Clinical Medicine	Clinical Medicine	five-year / excellence in medicine experimental stream	five-year / excellence in medicine experimental stream	1.0	dated_university_plan	school_published_plan_value	Institution-published admission-plan record		100201			S053	Institution-published admission-plan record, 2022	https://www.nxmu.edu.cn/zsxxw/info/1049/2091.htm	https://www.nxmu.edu.cn/__local/D/B2/6B/9103269D941CA94C685713EF052_3F906B7D_152EF.pdf	2022-06-14	PDF p1 table1 row5; column Fujian	agent_history/sources/nxmu2022.pdf	d55576d11bcc41fe605758182449cf6a385dcd04246225dfc83e677421ae3dfd		Source-specific audit note; original-language detail is retained in the external data archive.		False	route_review_needed	1	0					training_route_unresolved						True	False	candidate_staging_and_link_review_only_no_value_overwrite
PARTNER-PLAN-0336	336	Fujian	2022	2017_2022	S053	S053	Clinical Medicine	Clinical Medicine	five-year / standard	five-year / standard	5.0	dated_university_plan	school_published_plan_value	Institution-published admission-plan record		100201			S053	Institution-published admission-plan record, 2022	https://www.nxmu.edu.cn/zsxxw/info/1049/2091.htm	https://www.nxmu.edu.cn/__local/D/B2/6B/9103269D941CA94C685713EF052_3F906B7D_152EF.pdf	2022-06-14	PDF p1 table1 row6; column Fujian	agent_history/sources/nxmu2022.pdf	d55576d11bcc41fe605758182449cf6a385dcd04246225dfc83e677421ae3dfd		Source-specific audit note; original-language detail is retained in the external data archive.		False	multiple_candidates	2	2	reported_count_definition_not_verified	published_count_unverified|published_count_unverified	published_count_unverified=5.0|published_count_unverified=1.0	published_count_unverified	multiple_frozen_rows_unresolved						True	False	candidate_staging_and_link_review_only_no_value_overwrite
PARTNER-PLAN-0337	337	Fujian	2022	2017_2022	S086	S086	Clinical Medicine	Clinical Medicine	five-year route	five-year route	5.0	dated_university_plan	school_published_plan_value	Institution-published admission-plan record					S086	Institution-published admission-plan record, 2022	https://zs.nhmu.edu.cn/2022/0611/c6862a98696/page.htm	https://zs.nhmu.edu.cn/2022/0611/c6862a98696/page.htm	2022-06-11	table 1; row 2; column 9	agent_sources/raw/nhmu-2022.html	f998515b0b5ad5849d7c8a98a7e0099442be61b71c0ae450c0ba8d4d6031d8d2		Only province columns with numeric values were used; year-to-year header-total discrepancies are documented in nhmu_annual_checks.csv.		False	one_candidate	1	1	reported_count_definition_not_verified	published_count_unverified	published_count_unverified=5.0	published_count_unverified	single_link_value_matches_frozen_count						True	False	candidate_staging_and_link_review_only_no_value_overwrite
PARTNER-PLAN-0338	338	Fujian	2022	2017_2022	S104	S104	Clinical Medicine	Clinical Medicine	ordinary	ordinary	5.0	historical_plan_publication_date_unverified	historical_query_plan_value_date_unverified	Institution historical admission-plan query			Physics	Regular-category undergraduate batch	S104	Institution historical admission-plan query, 2022	https://zsb.hebmu.edu.cn/enroll/index.html	https://zsb.hebmu.edu.cn/enrollApi/planRecruit/getPlanRecruitByYearIDAndProvinceID		JSON data row 2	sources/hebmu_queries/plan_2022_13.json	fbc478c7b5a08e32e5d14f738300200a7a75c78d63b9e38bb0407580b50a7099	{"yearId":52,"provinceId":13}	A database field was not classified as a pre-application published plan solely because the column was labelled as a plan.		False	one_candidate	1	1	reported_count_definition_not_verified	published_count_unverified	published_count_unverified=5.0	published_count_unverified	single_link_value_matches_frozen_count						True	False	candidate_staging_and_link_review_only_no_value_overwrite
PARTNER-PLAN-0339	339	Fujian	2022	2017_2022	S134	S134	Clinical Medicine	Clinical Medicine	five-year programme	five-year programme	7.0	dated_university_plan	school_published_plan_value	Institution-published admission-plan record			Physics required; Chemistry or Biology optional	Regular undergraduate batch	S134	Institution-published admission-plan record, 2022	https://zs.sdsmu.edu.cn/2022/0602/c2489a105294/page.htm	https://zs.sdsmu.edu.cn/_upload/article/files/ae/5c/6c047e1142ae82e4d020bbf32c01/fbc7edec-e945-4109-9b46-ab2b6522c535.pdf	2022-06-02	table/page 1; row 3; column 15	sources/sds_2022.pdf	20655a7dd7d80fddb4ddecc8e4cd2d35e9af28e66a68190584f3990c483db307				False	one_candidate	1	1	reported_count_definition_not_verified	published_count_unverified	published_count_unverified=7.0	published_count_unverified	single_link_value_matches_frozen_count						True	False	candidate_staging_and_link_review_only_no_value_overwrite
PARTNER-PLAN-0340	340	Fujian	2023	2023_2025	S053	S053	Clinical Medicine	Clinical Medicine	five-year / excellence in medicine experimental stream	five-year / excellence in medicine experimental stream	1.0	dated_university_plan	school_published_plan_value	Institution-published admission-plan record		100201			S053	Institution-published admission-plan record, 2023	https://www.nxmu.edu.cn/zsxxw/info/1049/2356.htm	https://www.nxmu.edu.cn/__local/2/86/D2/45F37A6437B5D4A4912BFF8D012_FCEBE7B4_EE8B.pdf	2023-06-22	PDF p1 table1 row6; column Fujian	agent_history/sources/nxmu2023.pdf	1fb447782f12a5d93dc0b3a3f45db86e30d27944a127ded755710c798bee9497		Source-specific audit note; original-language detail is retained in the external data archive.		False	route_review_needed	1	0					training_route_unresolved						True	False	candidate_staging_and_link_review_only_no_value_overwrite
PARTNER-PLAN-0341	341	Fujian	2023	2023_2025	S053	S053	Clinical Medicine	Clinical Medicine	five-year / standard	five-year / standard	4.0	dated_university_plan	school_published_plan_value	Institution-published admission-plan record		100201			S053	Institution-published admission-plan record, 2023	https://www.nxmu.edu.cn/zsxxw/info/1049/2356.htm	https://www.nxmu.edu.cn/__local/2/86/D2/45F37A6437B5D4A4912BFF8D012_FCEBE7B4_EE8B.pdf	2023-06-22	PDF p1 table1 row8; column Fujian	agent_history/sources/nxmu2023.pdf	1fb447782f12a5d93dc0b3a3f45db86e30d27944a127ded755710c798bee9497		Source-specific audit note; original-language detail is retained in the external data archive.		False	multiple_candidates	2	2	reported_count_definition_not_verified	published_count_unverified|published_count_unverified	published_count_unverified=1.0|published_count_unverified=4.0	published_count_unverified	multiple_frozen_rows_unresolved						True	False	candidate_staging_and_link_review_only_no_value_overwrite
PARTNER-PLAN-0342	342	Fujian	2023	2023_2025	S086	S086	Clinical Medicine	Clinical Medicine	five-year route	five-year route	5.0	dated_university_plan	school_published_plan_value	Institution-published admission-plan record					S086	Institution-published admission-plan record, 2023	https://zs.nhmu.edu.cn/2023/0605/c6862a106078/page.htm	https://zs.nhmu.edu.cn/2023/0605/c6862a106078/page.htm	2023-06-05	table 1; row 2; column 10	agent_sources/raw/nhmu-2023.html	469d6598dce27f922390f8f4265cc36a50ad88e4b48415e99a1b4087925a9e6d		Only province columns with numeric values were used; year-to-year header-total discrepancies are documented in nhmu_annual_checks.csv.		False	one_candidate	1	1	not_reported				frozen_count_unavailable						True	False	candidate_staging_and_link_review_only_no_value_overwrite
PARTNER-PLAN-0343	343	Fujian	2023	2023_2025	S104	S104	Clinical Medicine	Clinical Medicine	ordinary	ordinary	5.0	historical_plan_publication_date_unverified	historical_query_plan_value_date_unverified	Institution historical admission-plan query			Physics	Regular-category undergraduate batch	S104	Institution historical admission-plan query, 2023	https://zsb.hebmu.edu.cn/enroll/index.html	https://zsb.hebmu.edu.cn/enrollApi/planRecruit/getPlanRecruitByYearIDAndProvinceID		JSON data row 1	sources/hebmu_queries/plan_2023_13.json	ea5894e3645233bd21bae011464224af1b44619813d401a95c184eecfbe9daa0	{"yearId":53,"provinceId":13}	A database field was not classified as a pre-application published plan solely because the column was labelled as a plan.		False	one_candidate	1	1	reported_count_definition_not_verified	published_count_unverified	published_count_unverified=5.0	published_count_unverified	single_link_value_matches_frozen_count						True	False	candidate_staging_and_link_review_only_no_value_overwrite
PARTNER-PLAN-0344	344	Fujian	2023	2023_2025	S105	S105	Clinical Medicine	Clinical Medicine	five-year programme	five-year programme	3.0	dated_university_plan	school_published_plan_value	Institution-published admission-plan record					S105	Institution-published admission-plan record, 2023	https://lcxy.hebmu.edu.cn/a/2023/06/26/A9A1ED3428694D6DABAD3781B5CE7F65.html	https://lcxy.hebmu.edu.cn/resources/40/202306/1687776103007094034.png	2023-06-26	Non-English source value omitted; original value retained in the external data archive.	sources/clinical_college/lc_2023_0.png	15bf9646e271aad61f4b66c4d9cc5889acc74cb421f72899c1c2a02e38839eda				False	one_candidate	1	1	not_reported				frozen_count_unavailable						True	False	candidate_staging_and_link_review_only_no_value_overwrite
PARTNER-PLAN-0345	345	Fujian	2023	2023_2025	S134	S134	Clinical Medicine	Clinical Medicine	five-year programme	five-year programme	6.0	dated_university_plan	school_published_plan_value	Institution-published admission-plan record			Physics required; Chemistry or Biology optional	Regular undergraduate batch	S134	Institution-published admission-plan record, 2023	https://zs.sdsmu.edu.cn/2023/0530/c2489a117965/page.htm	https://zs.sdsmu.edu.cn/2023/0530/c2489a117965/page.htm	2023-05-30	table/page 1; row 3; column 15	sources/sds_2023.html	2924618b384d3c5efec119c0d2044223bcf1b58a6db7c4c780d4333e7b096aac				False	one_candidate	1	1	not_reported				frozen_count_unavailable						True	False	candidate_staging_and_link_review_only_no_value_overwrite
PARTNER-PLAN-0346	346	Fujian	2024	2023_2025	S053	S053	Clinical Medicine	Clinical Medicine	five-year / innovation talent training stream	five-year / innovation talent training stream	1.0	dated_university_plan	school_published_plan_value	Institution-published admission-plan record		100201			S053	Institution-published admission-plan record, 2024	https://www.nxmu.edu.cn/zsxxw/info/1049/2583.htm	https://www.nxmu.edu.cn/__local/1/1A/F0/5B2D441B4799B532B303A2FD7FF_0711AE03_11BD7.pdf	2024-06-22	PDF p1 table1 row5; column Fujian	agent_history/sources/nxmu2024.pdf	3d42f0caf78d1711da41562b097effc3e957bb9a89d99d101e3745e7024d1a64		Source-specific audit note; original-language detail is retained in the external data archive.		False	route_review_needed	1	0					training_route_unresolved						True	False	candidate_staging_and_link_review_only_no_value_overwrite
PARTNER-PLAN-0347	347	Fujian	2024	2023_2025	S053	S053	Clinical Medicine	Clinical Medicine	five-year / standard	five-year / standard	4.0	dated_university_plan	school_published_plan_value	Institution-published admission-plan record		100201			S053	Institution-published admission-plan record, 2024	https://www.nxmu.edu.cn/zsxxw/info/1049/2583.htm	https://www.nxmu.edu.cn/__local/1/1A/F0/5B2D441B4799B532B303A2FD7FF_0711AE03_11BD7.pdf	2024-06-22	PDF p1 table1 row7; column Fujian	agent_history/sources/nxmu2024.pdf	3d42f0caf78d1711da41562b097effc3e957bb9a89d99d101e3745e7024d1a64		Source-specific audit note; original-language detail is retained in the external data archive.		False	multiple_candidates	2	2	not_reported				multiple_frozen_rows_unresolved						True	False	candidate_staging_and_link_review_only_no_value_overwrite
PARTNER-PLAN-0348	348	Fujian	2024	2023_2025	S063	S063	Clinical Medicine	Clinical Medicine	five-year programme	five-year programme	6.0	dated_university_plan	school_published_plan_value	Institution-published admission-plan record			Physics		S063	Institution-published admission-plan record, 2024	https://zs.sdsmu.edu.cn/2024/0606/c2489a150414/page.htm	https://zs.sdsmu.edu.cn/2024/0606/c2489a150414/page.htm	2024-06-17	table/page 1; row 3; column 15	sources/sds_2024.html	321c21d80348b412ae725b8d9a3c9f8293bcf8dccc63a8b527e198d10c29a0ef				False	one_candidate	1	1	not_reported				frozen_count_unavailable						True	False	candidate_staging_and_link_review_only_no_value_overwrite
PARTNER-PLAN-0349	349	Fujian	2024	2023_2025	S086	S086	Clinical Medicine	Clinical Medicine	five-year route	five-year route	2.0	dated_university_plan	school_published_plan_value	Institution-published admission-plan record					S086	Institution-published admission-plan record, 2024	https://zs.nhmu.edu.cn/2024/0607/c6862a114770/page.htm	https://zs.nhmu.edu.cn/2024/0607/c6862a114770/page.htm	2024-06-07	table 1; row 2; column 4	agent_sources/raw/nhmu-2024.html	b22198e0249294c8fdb9fce1cd7e2f373978fdc3b695262923d9b28278a98f55		Only province columns with numeric values were used; year-to-year header-total discrepancies are documented in nhmu_annual_checks.csv.		False	one_candidate	1	1	not_reported				frozen_count_unavailable						True	False	candidate_staging_and_link_review_only_no_value_overwrite
PARTNER-PLAN-0350	350	Fujian	2024	2023_2025	S104	S104	Clinical Medicine	Clinical Medicine	ordinary	ordinary	5.0	historical_plan_publication_date_unverified	historical_query_plan_value_date_unverified	Institution historical admission-plan query			Physics	Regular-category undergraduate batch	S104	Institution historical admission-plan query, 2024	https://zsb.hebmu.edu.cn/enroll/index.html	https://zsb.hebmu.edu.cn/enrollApi/planRecruit/getPlanRecruitByYearIDAndProvinceID		JSON data row 2	sources/hebmu_queries/plan_2024_13.json	f9a91b3224ad6a825403d6d867c41871bcb2e2e72cc0b0ad1ebc056ceb6f945f	{"yearId":56,"provinceId":13}	A database field was not classified as a pre-application published plan solely because the column was labelled as a plan.		False	one_candidate	1	1	not_reported				frozen_count_unavailable						True	False	candidate_staging_and_link_review_only_no_value_overwrite
PARTNER-PLAN-0351	351	Fujian	2024	2023_2025	S105	S105	Clinical Medicine	Clinical Medicine	five-year programme	five-year programme	3.0	dated_university_plan	school_published_plan_value	Institution-published admission-plan record					S105	Institution-published admission-plan record, 2024	https://lcxy.hebmu.edu.cn/a/2024/06/18/98D48AB005ED4035B722FF7629DC3E2C.html	https://lcxy.hebmu.edu.cn/resources/40/202406/1718678826267043905.jpg	2024-06-18	Non-English source value omitted; original value retained in the external data archive.	sources/clinical_college/lc_2024_0.jpg	9d855f6191f34d9eabfa753c1fbebb6bc08524e7bd71b385836d8bd5119cc213				False	one_candidate	1	1	not_reported				frozen_count_unavailable						True	False	candidate_staging_and_link_review_only_no_value_overwrite
PARTNER-PLAN-0352	352	Tibet	2017	2017_2022	S046	S046	Clinical Medicine	Clinical Medicine	five-year programme	five-year programme	6.0	dated_university_plan	school_published_plan_value	Institution-published admission-plan record			Science and Engineering	Regular-category undergraduate	S046	Institution-published admission-plan record, 2017	https://recruit.dmu.edu.cn/info/1010/1027.htm	https://recruit.dmu.edu.cn/__local/3/80/D8/E276BE9A8F3AC1D57CD2849230F_E8D52343_E751.pdf	2017-06-04	table/page 1; row 7; column 36	sources/dmu_2017.pdf	307638d80f3ac53ba406f644203b486930d6ee67c23afd967ac7bc0b5de72429				False	no_matching_candidate	1	0					no_frozen_candidate						True	False	candidate_staging_and_link_review_only_no_value_overwrite
PARTNER-PLAN-0353	353	Tibet	2018	2017_2022	S046	S046	Clinical Medicine	Clinical Medicine	five-year programme	five-year programme	6.0	dated_university_plan	school_published_plan_value	Institution-published admission-plan record			Science and Engineering	Regular-category undergraduate	S046	Institution-published admission-plan record, 2018	https://recruit.dmu.edu.cn/info/1010/1028.htm	https://recruit.dmu.edu.cn/__local/E/A6/AF/860BC63CD683D33C533BA05C936_53A89053_19D43.pdf	2018-06-04	table/page 1; row 6; column 37	sources/dmu_2018.pdf	3639f7ac14349cb8c91d2a85dd184ef346344ff282a5899f29be6b3b76f9d559				False	no_matching_candidate	1	0					no_frozen_candidate						True	False	candidate_staging_and_link_review_only_no_value_overwrite
PARTNER-PLAN-0354	354	Tibet	2019	2017_2022	S134	S134	Clinical Medicine	Clinical Medicine	five-year programme	five-year programme	2.0	dated_university_plan	school_published_plan_value	Institution-published admission-plan record			Science and Engineering	Regular undergraduate batch	S134	Institution-published admission-plan record, 2019	https://zs.sdsmu.edu.cn/2019/0617/c2489a59468/page.htm	https://zs.sdsmu.edu.cn/2019/0617/c2489a59468/page.htm	2019-06-17	table/page 1; row 3; column 30	sources/sds_2019.html	e5998ca450fee32a6378ea52038c52bde795cce62db257534b83ae613eb2bcca				False	no_matching_candidate	1	0					no_frozen_candidate						True	False	candidate_staging_and_link_review_only_no_value_overwrite
PARTNER-PLAN-0355	355	Tibet	2020	2017_2022	S134	S134	Clinical Medicine	Clinical Medicine	five-year programme	five-year programme	2.0	dated_university_plan	school_published_plan_value	Institution-published admission-plan record			Science and Engineering	Regular undergraduate batch	S134	Institution-published admission-plan record, 2020	https://zs.sdsmu.edu.cn/2020/0710/c2489a72518/page.htm	https://zs.sdsmu.edu.cn/2020/0710/c2489a72518/page.htm	2020-07-10	table/page 1; row 4; column 31	sources/sds_2020.html	455bdd3365f03affbeb258b2c3ef9129ea58476f8c2a7907421da84e2d5f1987				False	no_matching_candidate	1	0					no_frozen_candidate						True	False	candidate_staging_and_link_review_only_no_value_overwrite
PARTNER-PLAN-0356	356	Tibet	2021	2017_2022	S134	S134	Clinical Medicine	Clinical Medicine	five-year programme	five-year programme	2.0	dated_university_plan	school_published_plan_value	Institution-published admission-plan record			Science and Engineering	Regular undergraduate batch	S134	Institution-published admission-plan record, 2021	https://zs.sdsmu.edu.cn/2021/0616/c2489a86741/page.htm	https://zs.sdsmu.edu.cn/2021/0616/c2489a86741/page.htm	2021-06-16	table/page 1; row 4; column 32	sources/sds_2021.html	830bd37bbd56da4a7a1d38e102bb506948ae3f20518d37fb9f2ba5eb499a0016				False	one_candidate	1	1	not_reported				frozen_count_unavailable						True	False	candidate_staging_and_link_review_only_no_value_overwrite
PARTNER-PLAN-0357	357	Guizhou	2017	2017_2022	S046	S046	Clinical Medicine	Clinical Medicine	five-year programme	five-year programme	10.0	dated_university_plan	school_published_plan_value	Institution-published admission-plan record			Science and Engineering	Regular-category undergraduate	S046	Institution-published admission-plan record, 2017	https://recruit.dmu.edu.cn/info/1010/1027.htm	https://recruit.dmu.edu.cn/__local/3/80/D8/E276BE9A8F3AC1D57CD2849230F_E8D52343_E751.pdf	2017-06-04	table/page 1; row 7; column 26	sources/dmu_2017.pdf	307638d80f3ac53ba406f644203b486930d6ee67c23afd967ac7bc0b5de72429				False	no_matching_candidate	1	0					no_frozen_candidate						True	False	candidate_staging_and_link_review_only_no_value_overwrite
PARTNER-PLAN-0358	358	Guizhou	2017	2017_2022	S046	S046	Clinical Medicine (5+3 integrated)	Clinical Medicine (5+3 integrated)	5+3 integrated route	5+3 integrated route	3.0	dated_university_plan	school_published_plan_value	Institution-published admission-plan record			Science and Engineering	Regular-category undergraduate	S046	Institution-published admission-plan record, 2017	https://recruit.dmu.edu.cn/info/1010/1027.htm	https://recruit.dmu.edu.cn/__local/3/80/D8/E276BE9A8F3AC1D57CD2849230F_E8D52343_E751.pdf	2017-06-04	table/page 1; row 6; column 26	sources/dmu_2017.pdf	307638d80f3ac53ba406f644203b486930d6ee67c23afd967ac7bc0b5de72429				False	no_matching_candidate	1	0					no_frozen_candidate						True	False	candidate_staging_and_link_review_only_no_value_overwrite
PARTNER-PLAN-0359	359	Guizhou	2017	2017_2022	S053	S053	Clinical Medicine	Clinical Medicine	five-year / standard	five-year / standard	4.0	dated_university_plan	school_published_plan_value	Institution-published admission-plan record		100201			S053	Institution-published admission-plan record, 2017	https://www.nxmu.edu.cn/zsxxw/info/1049/1030.htm	https://www.nxmu.edu.cn/zsxxw/info/1049/1030.htm	2017-06-21	html tr 6; column Guizhou	agent_history/sources/nxmu2017.html	0706461adf05be26b858827f62a9e0bf3263d28b3f0c412aad7f2bfdcc169986		Source-specific audit note; original-language detail is retained in the external data archive.		False	no_matching_candidate	1	0					no_frozen_candidate						True	False	candidate_staging_and_link_review_only_no_value_overwrite
PARTNER-PLAN-0360	360	Guizhou	2017	2017_2022	S104	S104	Clinical Medicine	Clinical Medicine	ordinary	ordinary	12.0	historical_plan_publication_date_unverified	historical_query_plan_value_date_unverified	Institution historical admission-plan query			Science and Engineering	Undergraduate batch 2	S104	Institution historical admission-plan query, 2017	https://zsb.hebmu.edu.cn/enroll/index.html	https://zsb.hebmu.edu.cn/enrollApi/planRecruit/getPlanRecruitByYearIDAndProvinceID		JSON data row 1	sources/hebmu_queries/plan_2017_24.json	14310481ba71f691efb5cf4f00679581b4215d9eb755f37e3e8c1d4f74eb81c0	{"yearId":40,"provinceId":24}	A database field was not classified as a pre-application published plan solely because the column was labelled as a plan.		False	no_matching_candidate	1	0					no_frozen_candidate						True	False	candidate_staging_and_link_review_only_no_value_overwrite
PARTNER-PLAN-0361	361	Guizhou	2018	2017_2022	S046	S046	Clinical Medicine	Clinical Medicine	five-year programme	five-year programme	18.0	dated_university_plan	school_published_plan_value	Institution-published admission-plan record			Science and Engineering	Regular-category undergraduate	S046	Institution-published admission-plan record, 2018	https://recruit.dmu.edu.cn/info/1010/1028.htm	https://recruit.dmu.edu.cn/__local/E/A6/AF/860BC63CD683D33C533BA05C936_53A89053_19D43.pdf	2018-06-04	table/page 1; row 6; column 27	sources/dmu_2018.pdf	3639f7ac14349cb8c91d2a85dd184ef346344ff282a5899f29be6b3b76f9d559				False	no_matching_candidate	1	0					no_frozen_candidate						True	False	candidate_staging_and_link_review_only_no_value_overwrite
PARTNER-PLAN-0362	362	Guizhou	2018	2017_2022	S046	S046	Clinical Medicine (5+3 integrated)	Clinical Medicine (5+3 integrated)	5+3 integrated route	5+3 integrated route	3.0	dated_university_plan	school_published_plan_value	Institution-published admission-plan record			Science and Engineering	Regular-category undergraduate	S046	Institution-published admission-plan record, 2018	https://recruit.dmu.edu.cn/info/1010/1028.htm	https://recruit.dmu.edu.cn/__local/E/A6/AF/860BC63CD683D33C533BA05C936_53A89053_19D43.pdf	2018-06-04	table/page 1; row 5; column 27	sources/dmu_2018.pdf	3639f7ac14349cb8c91d2a85dd184ef346344ff282a5899f29be6b3b76f9d559				False	no_matching_candidate	1	0					no_frozen_candidate						True	False	candidate_staging_and_link_review_only_no_value_overwrite
PARTNER-PLAN-0363	363	Guizhou	2018	2017_2022	S053	S053	Clinical Medicine	Clinical Medicine	five-year / standard	five-year / standard	4.0	dated_university_plan	school_published_plan_value	Institution-published admission-plan record		100201			S053	Institution-published admission-plan record, 2018	https://www.nxmu.edu.cn/zsxxw/info/1049/1026.htm	https://www.nxmu.edu.cn/__local/3/29/6D/A924AFFF6AF18B2BE65957B290B_19B01821_71F76.jpg	2018-06-11	Non-English source value omitted; original value retained in the external data archive.	agent_history/sources/nxmu2018.jpg	a73b6aeb6d1599dcaa3dcbb76fbb169ffeaa1caf650cb316c6c168852ba24ed1		Source-specific audit note; original-language detail is retained in the external data archive.		False	no_matching_candidate	1	0					no_frozen_candidate						True	False	candidate_staging_and_link_review_only_no_value_overwrite
PARTNER-PLAN-0364	364	Guizhou	2018	2017_2022	S104	S104	Clinical Medicine	Clinical Medicine	ordinary	ordinary	10.0	historical_plan_publication_date_unverified	historical_query_plan_value_date_unverified	Institution historical admission-plan query			Science and Engineering	Undergraduate batch 2	S104	Institution historical admission-plan query, 2018	https://zsb.hebmu.edu.cn/enroll/index.html	https://zsb.hebmu.edu.cn/enrollApi/planRecruit/getPlanRecruitByYearIDAndProvinceID		JSON data row 1	sources/hebmu_queries/plan_2018_24.json	770bc9da57733dba6e04e347f1b66324635e148ca99314afcd4f763422224309	{"yearId":41,"provinceId":24}	A database field was not classified as a pre-application published plan solely because the column was labelled as a plan.		False	no_matching_candidate	1	0					no_frozen_candidate						True	False	candidate_staging_and_link_review_only_no_value_overwrite
PARTNER-PLAN-0365	365	Guizhou	2019	2017_2022	S053	S053	Clinical Medicine	Clinical Medicine	five-year / standard	five-year / standard	4.0	dated_university_plan	school_published_plan_value	Institution-published admission-plan record		100201			S053	Institution-published admission-plan record, 2019	https://www.nxmu.edu.cn/zsxxw/info/1049/1025.htm	https://www.nxmu.edu.cn/zsxxw/info/1049/1025.htm	2019-06-24	html tr 6; column Guizhou	agent_history/sources/nxmu2019.html	bb5846ff21b6f25334ea24543730b5683aef962f1a1b775b82647afdf92d00e6		Source-specific audit note; original-language detail is retained in the external data archive.		False	no_matching_candidate	1	0					no_frozen_candidate						True	False	candidate_staging_and_link_review_only_no_value_overwrite
PARTNER-PLAN-0366	366	Guizhou	2019	2017_2022	S104	S104	Clinical Medicine	Clinical Medicine	ordinary	ordinary	8.0	historical_plan_publication_date_unverified	historical_query_plan_value_date_unverified	Institution historical admission-plan query			Science	Undergraduate batch 2	S104	Institution historical admission-plan query, 2019	https://zsb.hebmu.edu.cn/enroll/index.html	https://zsb.hebmu.edu.cn/enrollApi/planRecruit/getPlanRecruitByYearIDAndProvinceID		JSON data row 1	sources/hebmu_queries/plan_2019_24.json	853eaa7f9ef76d3f60ebe579626ca428ecbc7033a35551583e700c439eacfaf6	{"yearId":42,"provinceId":24}	A database field was not classified as a pre-application published plan solely because the column was labelled as a plan.		False	no_matching_candidate	1	0					no_frozen_candidate						True	False	candidate_staging_and_link_review_only_no_value_overwrite
PARTNER-PLAN-0367	367	Guizhou	2019	2017_2022	S134	S134	Clinical Medicine	Clinical Medicine	five-year programme	five-year programme	12.0	dated_university_plan	school_published_plan_value	Institution-published admission-plan record			Science and Engineering	Regular undergraduate batch	S134	Institution-published admission-plan record, 2019	https://zs.sdsmu.edu.cn/2019/0617/c2489a59468/page.htm	https://zs.sdsmu.edu.cn/2019/0617/c2489a59468/page.htm	2019-06-17	table/page 1; row 3; column 28	sources/sds_2019.html	e5998ca450fee32a6378ea52038c52bde795cce62db257534b83ae613eb2bcca				False	no_matching_candidate	1	0					no_frozen_candidate						True	False	candidate_staging_and_link_review_only_no_value_overwrite
PARTNER-PLAN-0368	368	Guizhou	2020	2017_2022	S053	S053	Clinical Medicine	Clinical Medicine	five-year / standard	five-year / standard	4.0	dated_university_plan	school_published_plan_value	Institution-published admission-plan record		100201			S053	Institution-published admission-plan record, 2020	https://www.nxmu.edu.cn/zsxxw/info/1049/1021.htm	https://www.nxmu.edu.cn/__local/9/20/8C/7645F48954AFF561BA64D12310B_09BE38EE_11316.gif	2020-06-29	Non-English source value omitted; original value retained in the external data archive.	agent_history/sources/nxmu2020.gif	305929d6f400c409561dc2342754236d7a34bf2c5445e1e21943375095a0dce2		Source-specific audit note; original-language detail is retained in the external data archive.		False	no_matching_candidate	1	0					no_frozen_candidate						True	False	candidate_staging_and_link_review_only_no_value_overwrite
PARTNER-PLAN-0369	369	Guizhou	2020	2017_2022	S104	S104	Clinical Medicine	Clinical Medicine	ordinary	ordinary	6.0	historical_plan_publication_date_unverified	historical_query_plan_value_date_unverified	Institution historical admission-plan query			Science and Engineering	Undergraduate batch 2	S104	Institution historical admission-plan query, 2020	https://zsb.hebmu.edu.cn/enroll/index.html	https://zsb.hebmu.edu.cn/enrollApi/planRecruit/getPlanRecruitByYearIDAndProvinceID		JSON data row 1	sources/hebmu_queries/plan_2020_24.json	1b1d2d16e684952c09bc215b1d9cfc2e6475f8d1daf22b0333e69f54a243cfac	{"yearId":44,"provinceId":24}	A database field was not classified as a pre-application published plan solely because the column was labelled as a plan.		False	no_matching_candidate	1	0					no_frozen_candidate						True	False	candidate_staging_and_link_review_only_no_value_overwrite
PARTNER-PLAN-0370	370	Guizhou	2020	2017_2022	S134	S134	Clinical Medicine	Clinical Medicine	five-year programme	five-year programme	12.0	dated_university_plan	school_published_plan_value	Institution-published admission-plan record			Science and Engineering	Regular undergraduate batch	S134	Institution-published admission-plan record, 2020	https://zs.sdsmu.edu.cn/2020/0710/c2489a72518/page.htm	https://zs.sdsmu.edu.cn/2020/0710/c2489a72518/page.htm	2020-07-10	table/page 1; row 4; column 29	sources/sds_2020.html	455bdd3365f03affbeb258b2c3ef9129ea58476f8c2a7907421da84e2d5f1987				False	no_matching_candidate	1	0					no_frozen_candidate						True	False	candidate_staging_and_link_review_only_no_value_overwrite
PARTNER-PLAN-0371	371	Guizhou	2021	2017_2022	S053	S053	Clinical Medicine	Clinical Medicine	five-year / standard	five-year / standard	5.0	dated_university_plan	school_published_plan_value	Institution-published admission-plan record		100201			S053	Institution-published admission-plan record, 2021	https://www.nxmu.edu.cn/zsxxw/info/1049/1847.htm	https://www.nxmu.edu.cn/__local/E/98/0A/BA307A8F64C38A9037E9A3B3892_B9FD4E47_ECFE.pdf	2021-06-15	PDF p1 table1 row5; column Guizhou	agent_history/sources/nxmu2021.pdf	09eb9a606236a703dd1612459e4303d2096fb0b29a8d3e647a83e900a4cea9ff		Source-specific audit note; original-language detail is retained in the external data archive.		False	one_candidate	1	1	not_reported				frozen_count_unavailable						True	False	candidate_staging_and_link_review_only_no_value_overwrite
PARTNER-PLAN-0372	372	Guizhou	2021	2017_2022	S104	S104	Clinical Medicine	Clinical Medicine	ordinary	ordinary	5.0	historical_plan_publication_date_unverified	historical_query_plan_value_date_unverified	Institution historical admission-plan query			Science and Engineering	Undergraduate batch 2	S104	Institution historical admission-plan query, 2021	https://zsb.hebmu.edu.cn/enroll/index.html	https://zsb.hebmu.edu.cn/enrollApi/planRecruit/getPlanRecruitByYearIDAndProvinceID		JSON data row 1	sources/hebmu_queries/plan_2021_24.json	65a29593787a522507a8f53fecf323ee51a2d2bfc8b9ef766989b28f5fd60cf2	{"yearId":47,"provinceId":24}	A database field was not classified as a pre-application published plan solely because the column was labelled as a plan.		False	one_candidate	1	1	not_reported				frozen_count_unavailable						True	False	candidate_staging_and_link_review_only_no_value_overwrite
PARTNER-PLAN-0373	373	Guizhou	2021	2017_2022	S134	S134	Clinical Medicine	Clinical Medicine	five-year programme	five-year programme	12.0	dated_university_plan	school_published_plan_value	Institution-published admission-plan record			Science and Engineering	Regular undergraduate batch	S134	Institution-published admission-plan record, 2021	https://zs.sdsmu.edu.cn/2021/0616/c2489a86741/page.htm	https://zs.sdsmu.edu.cn/2021/0616/c2489a86741/page.htm	2021-06-16	table/page 1; row 4; column 30	sources/sds_2021.html	830bd37bbd56da4a7a1d38e102bb506948ae3f20518d37fb9f2ba5eb499a0016				False	one_candidate	1	1	not_reported				frozen_count_unavailable						True	False	candidate_staging_and_link_review_only_no_value_overwrite
PARTNER-PLAN-0374	374	Liaoning	2023	2023_2025	S104	S104	Clinical Medicine	Clinical Medicine	ordinary	ordinary	4.0	historical_plan_publication_date_unverified	historical_query_plan_value_date_unverified	Institution historical admission-plan query			Physics	Regular-category undergraduate batch	S104	Institution historical admission-plan query, 2023	https://zsb.hebmu.edu.cn/enroll/index.html	https://zsb.hebmu.edu.cn/enrollApi/planRecruit/getPlanRecruitByYearIDAndProvinceID		JSON data row 2	sources/hebmu_queries/plan_2023_6.json	1793f34c623747d10d513bc85aab48e38b4b40dddb3cfd24ce92a1a4ffe124a8	{"yearId":53,"provinceId":6}	A database field was not classified as a pre-application published plan solely because the column was labelled as a plan.		False	one_candidate	1	1	not_reported				frozen_count_unavailable						True	False	candidate_staging_and_link_review_only_no_value_overwrite
PARTNER-PLAN-0375	375	Liaoning	2023	2023_2025	S104	S104	Clinical Medicine (5+3 integrated)	Clinical Medicine (5+3 integrated)	extended_or_named_route	extended_or_named_route	4.0	historical_plan_publication_date_unverified	historical_query_plan_value_date_unverified	Institution historical admission-plan query			Physics	Regular-category undergraduate batch	S104	Institution historical admission-plan query, 2023	https://zsb.hebmu.edu.cn/enroll/index.html	https://zsb.hebmu.edu.cn/enrollApi/planRecruit/getPlanRecruitByYearIDAndProvinceID		JSON data row 1	sources/hebmu_queries/plan_2023_6.json	1793f34c623747d10d513bc85aab48e38b4b40dddb3cfd24ce92a1a4ffe124a8	{"yearId":53,"provinceId":6}	A database field was not classified as a pre-application published plan solely because the column was labelled as a plan.		False	one_candidate	1	1	not_reported				frozen_count_unavailable						True	False	candidate_staging_and_link_review_only_no_value_overwrite
PARTNER-PLAN-0376	376	Liaoning	2023	2023_2025	S105	S105	Clinical Medicine	Clinical Medicine	five-year programme	five-year programme	3.0	dated_university_plan	school_published_plan_value	Institution-published admission-plan record					S105	Institution-published admission-plan record, 2023	https://lcxy.hebmu.edu.cn/a/2023/06/26/A9A1ED3428694D6DABAD3781B5CE7F65.html	https://lcxy.hebmu.edu.cn/resources/40/202306/1687776103007094034.png	2023-06-26	Non-English source value omitted; original value retained in the external data archive.	sources/clinical_college/lc_2023_0.png	15bf9646e271aad61f4b66c4d9cc5889acc74cb421f72899c1c2a02e38839eda				False	one_candidate	1	1	not_reported				frozen_count_unavailable						True	False	candidate_staging_and_link_review_only_no_value_overwrite
PARTNER-PLAN-0377	377	Liaoning	2023	2023_2025	S134	S134	Clinical Medicine	Clinical Medicine	five-year programme	five-year programme	5.0	dated_university_plan	school_published_plan_value	Institution-published admission-plan record			Physics required; Chemistry or Biology optional	Regular undergraduate batch	S134	Institution-published admission-plan record, 2023	https://zs.sdsmu.edu.cn/2023/0530/c2489a117965/page.htm	https://zs.sdsmu.edu.cn/2023/0530/c2489a117965/page.htm	2023-05-30	table/page 1; row 3; column 13	sources/sds_2023.html	2924618b384d3c5efec119c0d2044223bcf1b58a6db7c4c780d4333e7b096aac				False	one_candidate	1	1	not_reported				frozen_count_unavailable						True	False	candidate_staging_and_link_review_only_no_value_overwrite
PARTNER-PLAN-0378	378	Liaoning	2024	2023_2025	S063	S063	Clinical Medicine	Clinical Medicine	five-year programme	five-year programme	5.0	dated_university_plan	school_published_plan_value	Institution-published admission-plan record			Physics		S063	Institution-published admission-plan record, 2024	https://zs.sdsmu.edu.cn/2024/0606/c2489a150414/page.htm	https://zs.sdsmu.edu.cn/2024/0606/c2489a150414/page.htm	2024-06-17	table/page 1; row 3; column 13	sources/sds_2024.html	321c21d80348b412ae725b8d9a3c9f8293bcf8dccc63a8b527e198d10c29a0ef				False	one_candidate	1	1	not_reported				frozen_count_unavailable						True	False	candidate_staging_and_link_review_only_no_value_overwrite
PARTNER-PLAN-0379	379	Liaoning	2024	2023_2025	S104	S104	Clinical Medicine	Clinical Medicine	ordinary	ordinary	4.0	historical_plan_publication_date_unverified	historical_query_plan_value_date_unverified	Institution historical admission-plan query			Physics	Regular-category undergraduate batch	S104	Institution historical admission-plan query, 2024	https://zsb.hebmu.edu.cn/enroll/index.html	https://zsb.hebmu.edu.cn/enrollApi/planRecruit/getPlanRecruitByYearIDAndProvinceID		JSON data row 2	sources/hebmu_queries/plan_2024_6.json	822c57cb3454e74203752e54fa43d0f818ac5c003cfacad11c29fb3355197bfc	{"yearId":56,"provinceId":6}	A database field was not classified as a pre-application published plan solely because the column was labelled as a plan.		False	one_candidate	1	1	not_reported				frozen_count_unavailable						True	False	candidate_staging_and_link_review_only_no_value_overwrite
PARTNER-PLAN-0380	380	Liaoning	2024	2023_2025	S104	S104	Clinical Medicine (5+3 integrated)	Clinical Medicine (5+3 integrated)	extended_or_named_route	extended_or_named_route	4.0	historical_plan_publication_date_unverified	historical_query_plan_value_date_unverified	Institution historical admission-plan query			Physics	Regular-category undergraduate batch	S104	Institution historical admission-plan query, 2024	https://zsb.hebmu.edu.cn/enroll/index.html	https://zsb.hebmu.edu.cn/enrollApi/planRecruit/getPlanRecruitByYearIDAndProvinceID		JSON data row 1	sources/hebmu_queries/plan_2024_6.json	822c57cb3454e74203752e54fa43d0f818ac5c003cfacad11c29fb3355197bfc	{"yearId":56,"provinceId":6}	A database field was not classified as a pre-application published plan solely because the column was labelled as a plan.		False	one_candidate	1	1	not_reported				frozen_count_unavailable						True	False	candidate_staging_and_link_review_only_no_value_overwrite
PARTNER-PLAN-0381	381	Liaoning	2024	2023_2025	S105	S105	Clinical Medicine	Clinical Medicine	five-year programme	five-year programme	3.0	dated_university_plan	school_published_plan_value	Institution-published admission-plan record					S105	Institution-published admission-plan record, 2024	https://lcxy.hebmu.edu.cn/a/2024/06/18/98D48AB005ED4035B722FF7629DC3E2C.html	https://lcxy.hebmu.edu.cn/resources/40/202406/1718678826267043905.jpg	2024-06-18	Non-English source value omitted; original value retained in the external data archive.	sources/clinical_college/lc_2024_0.jpg	9d855f6191f34d9eabfa753c1fbebb6bc08524e7bd71b385836d8bd5119cc213				False	one_candidate	1	1	not_reported				frozen_count_unavailable						True	False	candidate_staging_and_link_review_only_no_value_overwrite
PARTNER-PLAN-0382	382	Chongqing	2017	2017_2022	S046	S046	Clinical Medicine	Clinical Medicine	five-year programme	five-year programme	8.0	dated_university_plan	school_published_plan_value	Institution-published admission-plan record			Science and Engineering	Regular-category undergraduate	S046	Institution-published admission-plan record, 2017	https://recruit.dmu.edu.cn/info/1010/1027.htm	https://recruit.dmu.edu.cn/__local/3/80/D8/E276BE9A8F3AC1D57CD2849230F_E8D52343_E751.pdf	2017-06-04	table/page 1; row 7; column 24	sources/dmu_2017.pdf	307638d80f3ac53ba406f644203b486930d6ee67c23afd967ac7bc0b5de72429				False	no_matching_candidate	1	0					no_frozen_candidate						True	False	candidate_staging_and_link_review_only_no_value_overwrite
PARTNER-PLAN-0383	383	Chongqing	2017	2017_2022	S046	S046	Clinical Medicine (5+3 integrated)	Clinical Medicine (5+3 integrated)	5+3 integrated route	5+3 integrated route	3.0	dated_university_plan	school_published_plan_value	Institution-published admission-plan record			Science and Engineering	Regular-category undergraduate	S046	Institution-published admission-plan record, 2017	https://recruit.dmu.edu.cn/info/1010/1027.htm	https://recruit.dmu.edu.cn/__local/3/80/D8/E276BE9A8F3AC1D57CD2849230F_E8D52343_E751.pdf	2017-06-04	table/page 1; row 6; column 24	sources/dmu_2017.pdf	307638d80f3ac53ba406f644203b486930d6ee67c23afd967ac7bc0b5de72429				False	no_matching_candidate	1	0					no_frozen_candidate						True	False	candidate_staging_and_link_review_only_no_value_overwrite
PARTNER-PLAN-0384	384	Chongqing	2017	2017_2022	S053	S053	Clinical Medicine	Clinical Medicine	five-year / standard	five-year / standard	4.0	dated_university_plan	school_published_plan_value	Institution-published admission-plan record		100201			S053	Institution-published admission-plan record, 2017	https://www.nxmu.edu.cn/zsxxw/info/1049/1030.htm	https://www.nxmu.edu.cn/zsxxw/info/1049/1030.htm	2017-06-21	html tr 6; column Chongqing	agent_history/sources/nxmu2017.html	0706461adf05be26b858827f62a9e0bf3263d28b3f0c412aad7f2bfdcc169986		Source-specific audit note; original-language detail is retained in the external data archive.		False	no_matching_candidate	1	0					no_frozen_candidate						True	False	candidate_staging_and_link_review_only_no_value_overwrite
PARTNER-PLAN-0385	385	Chongqing	2017	2017_2022	S086	S086	Clinical Medicine	Clinical Medicine	five-year route	five-year route	11.0	dated_university_plan	school_published_plan_value	Institution-published admission-plan record					S086	Institution-published admission-plan record, 2017	https://zs.nhmu.edu.cn/2016/0519/c6862a39063/page.htm	https://zs.nhmu.edu.cn/2016/0519/c6862a39063/page.htm	2017-06-21	table 1; row 3; column 4	agent_sources/raw/nhmu-2017.html	5b81238c228d2164ca0f307ddb82b7b03a45afef394f02bb8ce06a662bb20476		Only province columns with numeric values were used; year-to-year header-total discrepancies are documented in nhmu_annual_checks.csv.		False	no_matching_candidate	1	0					no_frozen_candidate						True	False	candidate_staging_and_link_review_only_no_value_overwrite
PARTNER-PLAN-0386	386	Chongqing	2017	2017_2022	S104	S104	Clinical Medicine	Clinical Medicine	ordinary	ordinary	10.0	historical_plan_publication_date_unverified	historical_query_plan_value_date_unverified	Institution historical admission-plan query			Science and Engineering	Undergraduate batch 1	S104	Institution historical admission-plan query, 2017	https://zsb.hebmu.edu.cn/enroll/index.html	https://zsb.hebmu.edu.cn/enrollApi/planRecruit/getPlanRecruitByYearIDAndProvinceID		JSON data row 1	sources/hebmu_queries/plan_2017_22.json	e3aa044c51d45199d3c6eda59d9ba638475182c27d8c88d8cf5010a6ebd4580e	{"yearId":40,"provinceId":22}	A database field was not classified as a pre-application published plan solely because the column was labelled as a plan.		False	no_matching_candidate	1	0					no_frozen_candidate						True	False	candidate_staging_and_link_review_only_no_value_overwrite
PARTNER-PLAN-0387	387	Chongqing	2018	2017_2022	S046	S046	Clinical Medicine	Clinical Medicine	five-year programme	five-year programme	9.0	dated_university_plan	school_published_plan_value	Institution-published admission-plan record			Science and Engineering	Regular-category undergraduate	S046	Institution-published admission-plan record, 2018	https://recruit.dmu.edu.cn/info/1010/1028.htm	https://recruit.dmu.edu.cn/__local/E/A6/AF/860BC63CD683D33C533BA05C936_53A89053_19D43.pdf	2018-06-04	table/page 1; row 6; column 25	sources/dmu_2018.pdf	3639f7ac14349cb8c91d2a85dd184ef346344ff282a5899f29be6b3b76f9d559				False	no_matching_candidate	1	0					no_frozen_candidate						True	False	candidate_staging_and_link_review_only_no_value_overwrite
PARTNER-PLAN-0388	388	Chongqing	2018	2017_2022	S046	S046	Clinical Medicine (5+3 integrated)	Clinical Medicine (5+3 integrated)	5+3 integrated route	5+3 integrated route	3.0	dated_university_plan	school_published_plan_value	Institution-published admission-plan record			Science and Engineering	Regular-category undergraduate	S046	Institution-published admission-plan record, 2018	https://recruit.dmu.edu.cn/info/1010/1028.htm	https://recruit.dmu.edu.cn/__local/E/A6/AF/860BC63CD683D33C533BA05C936_53A89053_19D43.pdf	2018-06-04	table/page 1; row 5; column 25	sources/dmu_2018.pdf	3639f7ac14349cb8c91d2a85dd184ef346344ff282a5899f29be6b3b76f9d559				False	no_matching_candidate	1	0					no_frozen_candidate						True	False	candidate_staging_and_link_review_only_no_value_overwrite
PARTNER-PLAN-0389	389	Chongqing	2018	2017_2022	S053	S053	Clinical Medicine	Clinical Medicine	five-year / standard	five-year / standard	4.0	dated_university_plan	school_published_plan_value	Institution-published admission-plan record		100201			S053	Institution-published admission-plan record, 2018	https://www.nxmu.edu.cn/zsxxw/info/1049/1026.htm	https://www.nxmu.edu.cn/__local/3/29/6D/A924AFFF6AF18B2BE65957B290B_19B01821_71F76.jpg	2018-06-11	Non-English source value omitted; original value retained in the external data archive.	agent_history/sources/nxmu2018.jpg	a73b6aeb6d1599dcaa3dcbb76fbb169ffeaa1caf650cb316c6c168852ba24ed1		Source-specific audit note; original-language detail is retained in the external data archive.		False	no_matching_candidate	1	0					no_frozen_candidate						True	False	candidate_staging_and_link_review_only_no_value_overwrite
PARTNER-PLAN-0390	390	Chongqing	2018	2017_2022	S086	S086	Clinical Medicine	Clinical Medicine	five-year route	five-year route	11.0	dated_university_plan	school_published_plan_value	Institution-published admission-plan record					S086	Institution-published admission-plan record, 2018	https://zs.nhmu.edu.cn/2018/0613/c6862a60200/page.htm	https://zs.nhmu.edu.cn/2018/0613/c6862a60200/page.htm	2018-06-13	table 1; row 3; column 4	agent_sources/raw/nhmu-2018.html	34369cb500f939a4460ddd54b561ea1c8138483b7152ebc6a2846638c7fa6daa		Only province columns with numeric values were used; year-to-year header-total discrepancies are documented in nhmu_annual_checks.csv.		False	no_matching_candidate	1	0					no_frozen_candidate						True	False	candidate_staging_and_link_review_only_no_value_overwrite
PARTNER-PLAN-0391	391	Chongqing	2018	2017_2022	S104	S104	Clinical Medicine	Clinical Medicine	ordinary	ordinary	10.0	historical_plan_publication_date_unverified	historical_query_plan_value_date_unverified	Institution historical admission-plan query			Science and Engineering	Undergraduate batch 1	S104	Institution historical admission-plan query, 2018	https://zsb.hebmu.edu.cn/enroll/index.html	https://zsb.hebmu.edu.cn/enrollApi/planRecruit/getPlanRecruitByYearIDAndProvinceID		JSON data row 1	sources/hebmu_queries/plan_2018_22.json	e7c208454e8ed9dcc4de9ba9c9d914398478274e74a296075da38686224ef07b	{"yearId":41,"provinceId":22}	A database field was not classified as a pre-application published plan solely because the column was labelled as a plan.		False	no_matching_candidate	1	0					no_frozen_candidate						True	False	candidate_staging_and_link_review_only_no_value_overwrite
PARTNER-PLAN-0392	392	Chongqing	2019	2017_2022	S053	S053	Clinical Medicine	Clinical Medicine	five-year / standard	five-year / standard	4.0	dated_university_plan	school_published_plan_value	Institution-published admission-plan record		100201			S053	Institution-published admission-plan record, 2019	https://www.nxmu.edu.cn/zsxxw/info/1049/1025.htm	https://www.nxmu.edu.cn/zsxxw/info/1049/1025.htm	2019-06-24	html tr 6; column Chongqing	agent_history/sources/nxmu2019.html	bb5846ff21b6f25334ea24543730b5683aef962f1a1b775b82647afdf92d00e6		Source-specific audit note; original-language detail is retained in the external data archive.		False	no_matching_candidate	1	0					no_frozen_candidate						True	False	candidate_staging_and_link_review_only_no_value_overwrite
PARTNER-PLAN-0393	393	Chongqing	2019	2017_2022	S086	S086	Clinical Medicine	Clinical Medicine	five-year route	five-year route	11.0	dated_university_plan	school_published_plan_value	Institution-published admission-plan record					S086	Institution-published admission-plan record, 2019	https://zs.nhmu.edu.cn/2019/0610/c6862a67959/page.htm	https://zs.nhmu.edu.cn/2019/0610/c6862a67959/page.htm	2019-06-10	table 1; row 3; column 4	agent_sources/raw/nhmu-2019.html	a87ebe14d07fbeb8ac5c672e2e00a48aba64706974828e91572146cd5744540c		Only province columns with numeric values were used; year-to-year header-total discrepancies are documented in nhmu_annual_checks.csv.		False	no_matching_candidate	1	0					no_frozen_candidate						True	False	candidate_staging_and_link_review_only_no_value_overwrite
PARTNER-PLAN-0394	394	Chongqing	2019	2017_2022	S104	S104	Clinical Medicine	Clinical Medicine	ordinary	ordinary	8.0	historical_plan_publication_date_unverified	historical_query_plan_value_date_unverified	Institution historical admission-plan query			Science	Undergraduate batch 1	S104	Institution historical admission-plan query, 2019	https://zsb.hebmu.edu.cn/enroll/index.html	https://zsb.hebmu.edu.cn/enrollApi/planRecruit/getPlanRecruitByYearIDAndProvinceID		JSON data row 1	sources/hebmu_queries/plan_2019_22.json	d6106c7921be6ea27eba577d1fe5aabb616c10df375591eb3a6b3e88b53ae5c2	{"yearId":42,"provinceId":22}	A database field was not classified as a pre-application published plan solely because the column was labelled as a plan.		False	no_matching_candidate	1	0					no_frozen_candidate						True	False	candidate_staging_and_link_review_only_no_value_overwrite
PARTNER-PLAN-0395	395	Chongqing	2019	2017_2022	S134	S134	Clinical Medicine	Clinical Medicine	five-year programme	five-year programme	5.0	dated_university_plan	school_published_plan_value	Institution-published admission-plan record			Science and Engineering	Regular undergraduate batch	S134	Institution-published admission-plan record, 2019	https://zs.sdsmu.edu.cn/2019/0617/c2489a59468/page.htm	https://zs.sdsmu.edu.cn/2019/0617/c2489a59468/page.htm	2019-06-17	table/page 1; row 3; column 26	sources/sds_2019.html	e5998ca450fee32a6378ea52038c52bde795cce62db257534b83ae613eb2bcca				False	no_matching_candidate	1	0					no_frozen_candidate						True	False	candidate_staging_and_link_review_only_no_value_overwrite
PARTNER-PLAN-0396	396	Chongqing	2020	2017_2022	S053	S053	Clinical Medicine	Clinical Medicine	five-year / standard	five-year / standard	4.0	dated_university_plan	school_published_plan_value	Institution-published admission-plan record		100201			S053	Institution-published admission-plan record, 2020	https://www.nxmu.edu.cn/zsxxw/info/1049/1021.htm	https://www.nxmu.edu.cn/__local/9/20/8C/7645F48954AFF561BA64D12310B_09BE38EE_11316.gif	2020-06-29	Non-English source value omitted; original value retained in the external data archive.	agent_history/sources/nxmu2020.gif	305929d6f400c409561dc2342754236d7a34bf2c5445e1e21943375095a0dce2		Source-specific audit note; original-language detail is retained in the external data archive.		False	no_matching_candidate	1	0					no_frozen_candidate						True	False	candidate_staging_and_link_review_only_no_value_overwrite
PARTNER-PLAN-0397	397	Chongqing	2020	2017_2022	S086	S086	Clinical Medicine	Clinical Medicine	five-year route	five-year route	5.0	dated_university_plan	school_published_plan_value	Institution-published admission-plan record					S086	Institution-published admission-plan record, 2020	https://zs.nhmu.edu.cn/2020/0710/c6862a77992/page.htm	https://zs.nhmu.edu.cn/2020/0710/c6862a77992/page.htm	2020-07-10	table 1; row 3; column 4	agent_sources/raw/nhmu-2020.html	98963709150c0fa4014cde18e04ba94a2769831d57799bc944924bb8151404ec		Only province columns with numeric values were used; year-to-year header-total discrepancies are documented in nhmu_annual_checks.csv.		False	no_matching_candidate	1	0					no_frozen_candidate						True	False	candidate_staging_and_link_review_only_no_value_overwrite
PARTNER-PLAN-0398	398	Chongqing	2020	2017_2022	S104	S104	Clinical Medicine	Clinical Medicine	ordinary	ordinary	8.0	historical_plan_publication_date_unverified	historical_query_plan_value_date_unverified	Institution historical admission-plan query			Science and Engineering	Undergraduate batch 1	S104	Institution historical admission-plan query, 2020	https://zsb.hebmu.edu.cn/enroll/index.html	https://zsb.hebmu.edu.cn/enrollApi/planRecruit/getPlanRecruitByYearIDAndProvinceID		JSON data row 1	sources/hebmu_queries/plan_2020_22.json	733fcf9b51ea3199c193c58a578fb558e84251741fe0ef46433ae14c883c3812	{"yearId":44,"provinceId":22}	A database field was not classified as a pre-application published plan solely because the column was labelled as a plan.		False	no_matching_candidate	1	0					no_frozen_candidate						True	False	candidate_staging_and_link_review_only_no_value_overwrite
PARTNER-PLAN-0399	399	Chongqing	2020	2017_2022	S134	S134	Clinical Medicine	Clinical Medicine	five-year programme	five-year programme	5.0	dated_university_plan	school_published_plan_value	Institution-published admission-plan record			Science and Engineering	Regular undergraduate batch	S134	Institution-published admission-plan record, 2020	https://zs.sdsmu.edu.cn/2020/0710/c2489a72518/page.htm	https://zs.sdsmu.edu.cn/2020/0710/c2489a72518/page.htm	2020-07-10	table/page 1; row 4; column 27	sources/sds_2020.html	455bdd3365f03affbeb258b2c3ef9129ea58476f8c2a7907421da84e2d5f1987				False	no_matching_candidate	1	0					no_frozen_candidate						True	False	candidate_staging_and_link_review_only_no_value_overwrite
PARTNER-PLAN-0400	400	Chongqing	2021	2017_2022	S053	S053	Clinical Medicine	Clinical Medicine	five-year / standard	five-year / standard	5.0	dated_university_plan	school_published_plan_value	Institution-published admission-plan record		100201			S053	Institution-published admission-plan record, 2021	https://www.nxmu.edu.cn/zsxxw/info/1049/1847.htm	https://www.nxmu.edu.cn/__local/E/98/0A/BA307A8F64C38A9037E9A3B3892_B9FD4E47_ECFE.pdf	2021-06-15	PDF p1 table1 row5; column Chongqing	agent_history/sources/nxmu2021.pdf	09eb9a606236a703dd1612459e4303d2096fb0b29a8d3e647a83e900a4cea9ff		Source-specific audit note; original-language detail is retained in the external data archive.		False	one_candidate	1	1	not_reported				frozen_count_unavailable						True	False	candidate_staging_and_link_review_only_no_value_overwrite
PARTNER-PLAN-0401	401	Chongqing	2021	2017_2022	S086	S086	Clinical Medicine	Clinical Medicine	five-year route	five-year route	5.0	dated_university_plan	school_published_plan_value	Institution-published admission-plan record					S086	Institution-published admission-plan record, 2021	https://zs.nhmu.edu.cn/2021/0610/c6862a87632/page.htm	https://zs.nhmu.edu.cn/2021/0610/c6862a87632/page.htm	2021-06-10	table 1; row 3; column 4	agent_sources/raw/nhmu-2021.html	0997595d50fe2dc196d1856aa619ad0eccdf73d9dd412d0966a02fe42a3aaec5		Only province columns with numeric values were used; year-to-year header-total discrepancies are documented in nhmu_annual_checks.csv.		False	one_candidate	1	1	not_reported				frozen_count_unavailable						True	False	candidate_staging_and_link_review_only_no_value_overwrite
PARTNER-PLAN-0402	402	Chongqing	2021	2017_2022	S104	S104	Clinical Medicine	Clinical Medicine	ordinary	ordinary	6.0	historical_plan_publication_date_unverified	historical_query_plan_value_date_unverified	Institution historical admission-plan query			Physics	Undergraduate batch	S104	Institution historical admission-plan query, 2021	https://zsb.hebmu.edu.cn/enroll/index.html	https://zsb.hebmu.edu.cn/enrollApi/planRecruit/getPlanRecruitByYearIDAndProvinceID		JSON data row 1	sources/hebmu_queries/plan_2021_22.json	c34abc1fe064afe079e130698d790f74ec9a67b6dbebb3792f2c03b8ada3f3be	{"yearId":47,"provinceId":22}	A database field was not classified as a pre-application published plan solely because the column was labelled as a plan.		False	one_candidate	1	1	not_reported				frozen_count_unavailable						True	False	candidate_staging_and_link_review_only_no_value_overwrite
PARTNER-PLAN-0403	403	Chongqing	2021	2017_2022	S134	S134	Clinical Medicine	Clinical Medicine	five-year programme	five-year programme	5.0	dated_university_plan	school_published_plan_value	Institution-published admission-plan record			Physics required; Chemistry or Biology optional	Regular undergraduate batch	S134	Institution-published admission-plan record, 2021	https://zs.sdsmu.edu.cn/2021/0616/c2489a86741/page.htm	https://zs.sdsmu.edu.cn/2021/0616/c2489a86741/page.htm	2021-06-16	table/page 1; row 4; column 19	sources/sds_2021.html	830bd37bbd56da4a7a1d38e102bb506948ae3f20518d37fb9f2ba5eb499a0016				False	one_candidate	1	1	not_reported				frozen_count_unavailable						True	False	candidate_staging_and_link_review_only_no_value_overwrite
PARTNER-PLAN-0404	404	Shaanxi	2017	2017_2022	S046	S046	Clinical Medicine	Clinical Medicine	five-year programme	five-year programme	7.0	dated_university_plan	school_published_plan_value	Institution-published admission-plan record			Science and Engineering	Regular-category undergraduate	S046	Institution-published admission-plan record, 2017	https://recruit.dmu.edu.cn/info/1010/1027.htm	https://recruit.dmu.edu.cn/__local/3/80/D8/E276BE9A8F3AC1D57CD2849230F_E8D52343_E751.pdf	2017-06-04	table/page 1; row 7; column 27	sources/dmu_2017.pdf	307638d80f3ac53ba406f644203b486930d6ee67c23afd967ac7bc0b5de72429				False	no_matching_candidate	1	0					no_frozen_candidate						True	False	candidate_staging_and_link_review_only_no_value_overwrite
PARTNER-PLAN-0405	405	Shaanxi	2017	2017_2022	S046	S046	Clinical Medicine (5+3 integrated)	Clinical Medicine (5+3 integrated)	5+3 integrated route	5+3 integrated route	3.0	dated_university_plan	school_published_plan_value	Institution-published admission-plan record			Science and Engineering	Regular-category undergraduate	S046	Institution-published admission-plan record, 2017	https://recruit.dmu.edu.cn/info/1010/1027.htm	https://recruit.dmu.edu.cn/__local/3/80/D8/E276BE9A8F3AC1D57CD2849230F_E8D52343_E751.pdf	2017-06-04	table/page 1; row 6; column 27	sources/dmu_2017.pdf	307638d80f3ac53ba406f644203b486930d6ee67c23afd967ac7bc0b5de72429				False	no_matching_candidate	1	0					no_frozen_candidate						True	False	candidate_staging_and_link_review_only_no_value_overwrite
PARTNER-PLAN-0406	406	Shaanxi	2017	2017_2022	S053	S053	Clinical Medicine	Clinical Medicine	five-year / standard	five-year / standard	12.0	dated_university_plan	school_published_plan_value	Institution-published admission-plan record		100201			S053	Institution-published admission-plan record, 2017	https://www.nxmu.edu.cn/zsxxw/info/1049/1030.htm	https://www.nxmu.edu.cn/zsxxw/info/1049/1030.htm	2017-06-21	html tr 6; column Shaanxi	agent_history/sources/nxmu2017.html	0706461adf05be26b858827f62a9e0bf3263d28b3f0c412aad7f2bfdcc169986		Source-specific audit note; original-language detail is retained in the external data archive.		False	no_matching_candidate	1	0					no_frozen_candidate						True	False	candidate_staging_and_link_review_only_no_value_overwrite
PARTNER-PLAN-0407	407	Shaanxi	2017	2017_2022	S086	S086	Clinical Medicine	Clinical Medicine	five-year route	five-year route	15.0	dated_university_plan	school_published_plan_value	Institution-published admission-plan record					S086	Institution-published admission-plan record, 2017	https://zs.nhmu.edu.cn/2016/0519/c6862a39063/page.htm	https://zs.nhmu.edu.cn/2016/0519/c6862a39063/page.htm	2017-06-21	table 1; row 3; column 6	agent_sources/raw/nhmu-2017.html	5b81238c228d2164ca0f307ddb82b7b03a45afef394f02bb8ce06a662bb20476		Only province columns with numeric values were used; year-to-year header-total discrepancies are documented in nhmu_annual_checks.csv.		False	no_matching_candidate	1	0					no_frozen_candidate						True	False	candidate_staging_and_link_review_only_no_value_overwrite
PARTNER-PLAN-0408	408	Shaanxi	2017	2017_2022	S104	S104	Clinical Medicine	Clinical Medicine	ordinary	ordinary	11.0	historical_plan_publication_date_unverified	historical_query_plan_value_date_unverified	Institution historical admission-plan query			Science and Engineering	Undergraduate batch 1	S104	Institution historical admission-plan query, 2017	https://zsb.hebmu.edu.cn/enroll/index.html	https://zsb.hebmu.edu.cn/enrollApi/planRecruit/getPlanRecruitByYearIDAndProvinceID		JSON data row 2	sources/hebmu_queries/plan_2017_26.json	46841a75ff061a4651796349a975ae42d2b1b3ad0ada12958e3db9282d18eb21	{"yearId":40,"provinceId":26}	A database field was not classified as a pre-application published plan solely because the column was labelled as a plan.		False	no_matching_candidate	1	0					no_frozen_candidate						True	False	candidate_staging_and_link_review_only_no_value_overwrite
PARTNER-PLAN-0409	409	Shaanxi	2017	2017_2022	S104	S104	Clinical Medicine (5+3 integrated)	Clinical Medicine (5+3 integrated)	extended_or_named_route	extended_or_named_route	6.0	historical_plan_publication_date_unverified	historical_query_plan_value_date_unverified	Institution historical admission-plan query			Science and Engineering	Undergraduate batch 1	S104	Institution historical admission-plan query, 2017	https://zsb.hebmu.edu.cn/enroll/index.html	https://zsb.hebmu.edu.cn/enrollApi/planRecruit/getPlanRecruitByYearIDAndProvinceID		JSON data row 1	sources/hebmu_queries/plan_2017_26.json	46841a75ff061a4651796349a975ae42d2b1b3ad0ada12958e3db9282d18eb21	{"yearId":40,"provinceId":26}	A database field was not classified as a pre-application published plan solely because the column was labelled as a plan.		False	no_matching_candidate	1	0					no_frozen_candidate						True	False	candidate_staging_and_link_review_only_no_value_overwrite
PARTNER-PLAN-0410	410	Shaanxi	2018	2017_2022	S046	S046	Clinical Medicine	Clinical Medicine	five-year programme	five-year programme	7.0	dated_university_plan	school_published_plan_value	Institution-published admission-plan record			Science and Engineering	Regular-category undergraduate	S046	Institution-published admission-plan record, 2018	https://recruit.dmu.edu.cn/info/1010/1028.htm	https://recruit.dmu.edu.cn/__local/E/A6/AF/860BC63CD683D33C533BA05C936_53A89053_19D43.pdf	2018-06-04	table/page 1; row 6; column 28	sources/dmu_2018.pdf	3639f7ac14349cb8c91d2a85dd184ef346344ff282a5899f29be6b3b76f9d559				False	no_matching_candidate	1	0					no_frozen_candidate						True	False	candidate_staging_and_link_review_only_no_value_overwrite
PARTNER-PLAN-0411	411	Shaanxi	2018	2017_2022	S046	S046	Clinical Medicine (5+3 integrated)	Clinical Medicine (5+3 integrated)	5+3 integrated route	5+3 integrated route	3.0	dated_university_plan	school_published_plan_value	Institution-published admission-plan record			Science and Engineering	Regular-category undergraduate	S046	Institution-published admission-plan record, 2018	https://recruit.dmu.edu.cn/info/1010/1028.htm	https://recruit.dmu.edu.cn/__local/E/A6/AF/860BC63CD683D33C533BA05C936_53A89053_19D43.pdf	2018-06-04	table/page 1; row 5; column 28	sources/dmu_2018.pdf	3639f7ac14349cb8c91d2a85dd184ef346344ff282a5899f29be6b3b76f9d559				False	no_matching_candidate	1	0					no_frozen_candidate						True	False	candidate_staging_and_link_review_only_no_value_overwrite
PARTNER-PLAN-0412	412	Shaanxi	2018	2017_2022	S053	S053	Clinical Medicine	Clinical Medicine	five-year / standard	five-year / standard	10.0	dated_university_plan	school_published_plan_value	Institution-published admission-plan record		100201			S053	Institution-published admission-plan record, 2018	https://www.nxmu.edu.cn/zsxxw/info/1049/1026.htm	https://www.nxmu.edu.cn/__local/3/29/6D/A924AFFF6AF18B2BE65957B290B_19B01821_71F76.jpg	2018-06-11	Non-English source value omitted; original value retained in the external data archive.	agent_history/sources/nxmu2018.jpg	a73b6aeb6d1599dcaa3dcbb76fbb169ffeaa1caf650cb316c6c168852ba24ed1		Source-specific audit note; original-language detail is retained in the external data archive.		False	no_matching_candidate	1	0					no_frozen_candidate						True	False	candidate_staging_and_link_review_only_no_value_overwrite
PARTNER-PLAN-0413	413	Shaanxi	2018	2017_2022	S086	S086	Clinical Medicine	Clinical Medicine	five-year route	five-year route	15.0	dated_university_plan	school_published_plan_value	Institution-published admission-plan record					S086	Institution-published admission-plan record, 2018	https://zs.nhmu.edu.cn/2018/0613/c6862a60200/page.htm	https://zs.nhmu.edu.cn/2018/0613/c6862a60200/page.htm	2018-06-13	table 1; row 3; column 6	agent_sources/raw/nhmu-2018.html	34369cb500f939a4460ddd54b561ea1c8138483b7152ebc6a2846638c7fa6daa		Only province columns with numeric values were used; year-to-year header-total discrepancies are documented in nhmu_annual_checks.csv.		False	no_matching_candidate	1	0					no_frozen_candidate						True	False	candidate_staging_and_link_review_only_no_value_overwrite
PARTNER-PLAN-0414	414	Shaanxi	2018	2017_2022	S104	S104	Clinical Medicine	Clinical Medicine	ordinary	ordinary	11.0	historical_plan_publication_date_unverified	historical_query_plan_value_date_unverified	Institution historical admission-plan query			Science and Engineering	Undergraduate batch 1	S104	Institution historical admission-plan query, 2018	https://zsb.hebmu.edu.cn/enroll/index.html	https://zsb.hebmu.edu.cn/enrollApi/planRecruit/getPlanRecruitByYearIDAndProvinceID		JSON data row 2	sources/hebmu_queries/plan_2018_26.json	38d80508931fdd5ac776bd1a8125c1ad6171401cf6e16906ec5475a8f144546a	{"yearId":41,"provinceId":26}	A database field was not classified as a pre-application published plan solely because the column was labelled as a plan.		False	no_matching_candidate	1	0					no_frozen_candidate						True	False	candidate_staging_and_link_review_only_no_value_overwrite
PARTNER-PLAN-0415	415	Shaanxi	2018	2017_2022	S104	S104	Clinical Medicine (5+3 integrated)	Clinical Medicine (5+3 integrated)	extended_or_named_route	extended_or_named_route	6.0	historical_plan_publication_date_unverified	historical_query_plan_value_date_unverified	Institution historical admission-plan query			Science and Engineering	Undergraduate batch 1	S104	Institution historical admission-plan query, 2018	https://zsb.hebmu.edu.cn/enroll/index.html	https://zsb.hebmu.edu.cn/enrollApi/planRecruit/getPlanRecruitByYearIDAndProvinceID		JSON data row 1	sources/hebmu_queries/plan_2018_26.json	38d80508931fdd5ac776bd1a8125c1ad6171401cf6e16906ec5475a8f144546a	{"yearId":41,"provinceId":26}	A database field was not classified as a pre-application published plan solely because the column was labelled as a plan.		False	no_matching_candidate	1	0					no_frozen_candidate						True	False	candidate_staging_and_link_review_only_no_value_overwrite
PARTNER-PLAN-0416	416	Shaanxi	2019	2017_2022	S053	S053	Clinical Medicine	Clinical Medicine	five-year / standard	five-year / standard	10.0	dated_university_plan	school_published_plan_value	Institution-published admission-plan record		100201			S053	Institution-published admission-plan record, 2019	https://www.nxmu.edu.cn/zsxxw/info/1049/1025.htm	https://www.nxmu.edu.cn/zsxxw/info/1049/1025.htm	2019-06-24	html tr 6; column Shaanxi	agent_history/sources/nxmu2019.html	bb5846ff21b6f25334ea24543730b5683aef962f1a1b775b82647afdf92d00e6		Source-specific audit note; original-language detail is retained in the external data archive.		False	no_matching_candidate	1	0					no_frozen_candidate						True	False	candidate_staging_and_link_review_only_no_value_overwrite
PARTNER-PLAN-0417	417	Shaanxi	2019	2017_2022	S086	S086	Clinical Medicine	Clinical Medicine	five-year route	five-year route	15.0	dated_university_plan	school_published_plan_value	Institution-published admission-plan record					S086	Institution-published admission-plan record, 2019	https://zs.nhmu.edu.cn/2019/0610/c6862a67959/page.htm	https://zs.nhmu.edu.cn/2019/0610/c6862a67959/page.htm	2019-06-10	table 1; row 3; column 6	agent_sources/raw/nhmu-2019.html	a87ebe14d07fbeb8ac5c672e2e00a48aba64706974828e91572146cd5744540c		Only province columns with numeric values were used; year-to-year header-total discrepancies are documented in nhmu_annual_checks.csv.		False	no_matching_candidate	1	0					no_frozen_candidate						True	False	candidate_staging_and_link_review_only_no_value_overwrite
PARTNER-PLAN-0418	418	Shaanxi	2019	2017_2022	S104	S104	Clinical Medicine	Clinical Medicine	ordinary	ordinary	5.0	historical_plan_publication_date_unverified	historical_query_plan_value_date_unverified	Institution historical admission-plan query			Science	Undergraduate batch 1	S104	Institution historical admission-plan query, 2019	https://zsb.hebmu.edu.cn/enroll/index.html	https://zsb.hebmu.edu.cn/enrollApi/planRecruit/getPlanRecruitByYearIDAndProvinceID		JSON data row 10	sources/hebmu_queries/plan_2019_26.json	f465eae7adf93c621951fb515f4fefdcbf4aeeb2879743f4079a0194fd33a7ad	{"yearId":42,"provinceId":26}	A database field was not classified as a pre-application published plan solely because the column was labelled as a plan.	DUP-002	True	no_matching_candidate	1	0					no_frozen_candidate						True	False	candidate_staging_and_link_review_only_no_value_overwrite
PARTNER-PLAN-0419	419	Shaanxi	2019	2017_2022	S104	S104	Clinical Medicine	Clinical Medicine	ordinary	ordinary	9.0	historical_plan_publication_date_unverified	historical_query_plan_value_date_unverified	Institution historical admission-plan query			Science	Undergraduate batch 1	S104	Institution historical admission-plan query, 2019	https://zsb.hebmu.edu.cn/enroll/index.html	https://zsb.hebmu.edu.cn/enrollApi/planRecruit/getPlanRecruitByYearIDAndProvinceID		JSON data row 2	sources/hebmu_queries/plan_2019_26.json	f465eae7adf93c621951fb515f4fefdcbf4aeeb2879743f4079a0194fd33a7ad	{"yearId":42,"provinceId":26}	A database field was not classified as a pre-application published plan solely because the column was labelled as a plan.	DUP-002	True	no_matching_candidate	1	0					no_frozen_candidate						True	False	candidate_staging_and_link_review_only_no_value_overwrite
PARTNER-PLAN-0420	420	Shaanxi	2019	2017_2022	S104	S104	Clinical Medicine (5+3 integrated)	Clinical Medicine (5+3 integrated)	extended_or_named_route	extended_or_named_route	6.0	historical_plan_publication_date_unverified	historical_query_plan_value_date_unverified	Institution historical admission-plan query			Science	Undergraduate batch 1	S104	Institution historical admission-plan query, 2019	https://zsb.hebmu.edu.cn/enroll/index.html	https://zsb.hebmu.edu.cn/enrollApi/planRecruit/getPlanRecruitByYearIDAndProvinceID		JSON data row 1	sources/hebmu_queries/plan_2019_26.json	f465eae7adf93c621951fb515f4fefdcbf4aeeb2879743f4079a0194fd33a7ad	{"yearId":42,"provinceId":26}	A database field was not classified as a pre-application published plan solely because the column was labelled as a plan.		False	no_matching_candidate	1	0					no_frozen_candidate						True	False	candidate_staging_and_link_review_only_no_value_overwrite
PARTNER-PLAN-0421	421	Shaanxi	2019	2017_2022	S134	S134	Clinical Medicine	Clinical Medicine	five-year programme	five-year programme	5.0	dated_university_plan	school_published_plan_value	Institution-published admission-plan record			Science and Engineering	Regular undergraduate batch	S134	Institution-published admission-plan record, 2019	https://zs.sdsmu.edu.cn/2019/0617/c2489a59468/page.htm	https://zs.sdsmu.edu.cn/2019/0617/c2489a59468/page.htm	2019-06-17	table/page 1; row 3; column 31	sources/sds_2019.html	e5998ca450fee32a6378ea52038c52bde795cce62db257534b83ae613eb2bcca				False	no_matching_candidate	1	0					no_frozen_candidate						True	False	candidate_staging_and_link_review_only_no_value_overwrite
PARTNER-PLAN-0422	422	Shaanxi	2020	2017_2022	S053	S053	Clinical Medicine	Clinical Medicine	five-year / standard	five-year / standard	10.0	dated_university_plan	school_published_plan_value	Institution-published admission-plan record		100201			S053	Institution-published admission-plan record, 2020	https://www.nxmu.edu.cn/zsxxw/info/1049/1021.htm	https://www.nxmu.edu.cn/__local/9/20/8C/7645F48954AFF561BA64D12310B_09BE38EE_11316.gif	2020-06-29	Non-English source value omitted; original value retained in the external data archive.	agent_history/sources/nxmu2020.gif	305929d6f400c409561dc2342754236d7a34bf2c5445e1e21943375095a0dce2		Source-specific audit note; original-language detail is retained in the external data archive.		False	no_matching_candidate	1	0					no_frozen_candidate						True	False	candidate_staging_and_link_review_only_no_value_overwrite
PARTNER-PLAN-0423	423	Shaanxi	2020	2017_2022	S086	S086	Clinical Medicine	Clinical Medicine	five-year route	five-year route	5.0	dated_university_plan	school_published_plan_value	Institution-published admission-plan record					S086	Institution-published admission-plan record, 2020	https://zs.nhmu.edu.cn/2020/0710/c6862a77992/page.htm	https://zs.nhmu.edu.cn/2020/0710/c6862a77992/page.htm	2020-07-10	table 1; row 3; column 6	agent_sources/raw/nhmu-2020.html	98963709150c0fa4014cde18e04ba94a2769831d57799bc944924bb8151404ec		Only province columns with numeric values were used; year-to-year header-total discrepancies are documented in nhmu_annual_checks.csv.		False	no_matching_candidate	1	0					no_frozen_candidate						True	False	candidate_staging_and_link_review_only_no_value_overwrite
PARTNER-PLAN-0424	424	Shaanxi	2020	2017_2022	S104	S104	Clinical Medicine	Clinical Medicine	ordinary	ordinary	5.0	historical_plan_publication_date_unverified	historical_query_plan_value_date_unverified	Institution historical admission-plan query			Science and Engineering	Undergraduate batch 2	S104	Institution historical admission-plan query, 2020	https://zsb.hebmu.edu.cn/enroll/index.html	https://zsb.hebmu.edu.cn/enrollApi/planRecruit/getPlanRecruitByYearIDAndProvinceID		JSON data row 1	sources/hebmu_queries/plan_2020_26.json	d7d35803d3242c1e1bc1ccd1ffb2031e23a1302cdfa9a2e514b866db5b851b28	{"yearId":44,"provinceId":26}	A database field was not classified as a pre-application published plan solely because the column was labelled as a plan.		False	no_matching_candidate	1	0					no_frozen_candidate						True	False	candidate_staging_and_link_review_only_no_value_overwrite
PARTNER-PLAN-0425	425	Shaanxi	2020	2017_2022	S134	S134	Clinical Medicine	Clinical Medicine	five-year programme	five-year programme	5.0	dated_university_plan	school_published_plan_value	Institution-published admission-plan record			Science and Engineering	Regular undergraduate batch	S134	Institution-published admission-plan record, 2020	https://zs.sdsmu.edu.cn/2020/0710/c2489a72518/page.htm	https://zs.sdsmu.edu.cn/2020/0710/c2489a72518/page.htm	2020-07-10	table/page 1; row 4; column 32	sources/sds_2020.html	455bdd3365f03affbeb258b2c3ef9129ea58476f8c2a7907421da84e2d5f1987				False	no_matching_candidate	1	0					no_frozen_candidate						True	False	candidate_staging_and_link_review_only_no_value_overwrite
PARTNER-PLAN-0426	426	Shaanxi	2021	2017_2022	S053	S053	Clinical Medicine	Clinical Medicine	five-year / standard	five-year / standard	10.0	dated_university_plan	school_published_plan_value	Institution-published admission-plan record		100201			S053	Institution-published admission-plan record, 2021	https://www.nxmu.edu.cn/zsxxw/info/1049/1847.htm	https://www.nxmu.edu.cn/__local/E/98/0A/BA307A8F64C38A9037E9A3B3892_B9FD4E47_ECFE.pdf	2021-06-15	PDF p1 table1 row5; column Shaanxi	agent_history/sources/nxmu2021.pdf	09eb9a606236a703dd1612459e4303d2096fb0b29a8d3e647a83e900a4cea9ff		Source-specific audit note; original-language detail is retained in the external data archive.		False	one_candidate	1	1	not_reported				frozen_count_unavailable						True	False	candidate_staging_and_link_review_only_no_value_overwrite
PARTNER-PLAN-0427	427	Shaanxi	2021	2017_2022	S086	S086	Clinical Medicine	Clinical Medicine	five-year route	five-year route	5.0	dated_university_plan	school_published_plan_value	Institution-published admission-plan record					S086	Institution-published admission-plan record, 2021	https://zs.nhmu.edu.cn/2021/0610/c6862a87632/page.htm	https://zs.nhmu.edu.cn/2021/0610/c6862a87632/page.htm	2021-06-10	table 1; row 3; column 6	agent_sources/raw/nhmu-2021.html	0997595d50fe2dc196d1856aa619ad0eccdf73d9dd412d0966a02fe42a3aaec5		Only province columns with numeric values were used; year-to-year header-total discrepancies are documented in nhmu_annual_checks.csv.		False	one_candidate	1	1	not_reported				frozen_count_unavailable						True	False	candidate_staging_and_link_review_only_no_value_overwrite
PARTNER-PLAN-0428	428	Shaanxi	2021	2017_2022	S104	S104	Clinical Medicine	Clinical Medicine	ordinary	ordinary	5.0	historical_plan_publication_date_unverified	historical_query_plan_value_date_unverified	Institution historical admission-plan query			Science and Engineering	Undergraduate batch 2	S104	Institution historical admission-plan query, 2021	https://zsb.hebmu.edu.cn/enroll/index.html	https://zsb.hebmu.edu.cn/enrollApi/planRecruit/getPlanRecruitByYearIDAndProvinceID		JSON data row 1	sources/hebmu_queries/plan_2021_26.json	2b52b9674d49f6ee6e8efc39de18363333b1349449d690976ae91f90daed5a13	{"yearId":47,"provinceId":26}	A database field was not classified as a pre-application published plan solely because the column was labelled as a plan.		False	one_candidate	1	1	not_reported				frozen_count_unavailable						True	False	candidate_staging_and_link_review_only_no_value_overwrite
PARTNER-PLAN-0429	429	Shaanxi	2021	2017_2022	S134	S134	Clinical Medicine	Clinical Medicine	five-year programme	five-year programme	5.0	dated_university_plan	school_published_plan_value	Institution-published admission-plan record			Science and Engineering	Regular undergraduate batch	S134	Institution-published admission-plan record, 2021	https://zs.sdsmu.edu.cn/2021/0616/c2489a86741/page.htm	https://zs.sdsmu.edu.cn/2021/0616/c2489a86741/page.htm	2021-06-16	table/page 1; row 4; column 33	sources/sds_2021.html	830bd37bbd56da4a7a1d38e102bb506948ae3f20518d37fb9f2ba5eb499a0016				False	one_candidate	1	1	not_reported				frozen_count_unavailable						True	False	candidate_staging_and_link_review_only_no_value_overwrite
PARTNER-PLAN-0430	430	Shaanxi	2022	2017_2022	S053	S053	Clinical Medicine	Clinical Medicine	five-year / excellence in medicine experimental stream	five-year / excellence in medicine experimental stream	1.0	dated_university_plan	school_published_plan_value	Institution-published admission-plan record		100201			S053	Institution-published admission-plan record, 2022	https://www.nxmu.edu.cn/zsxxw/info/1049/2091.htm	https://www.nxmu.edu.cn/__local/D/B2/6B/9103269D941CA94C685713EF052_3F906B7D_152EF.pdf	2022-06-14	PDF p1 table1 row5; column Shaanxi	agent_history/sources/nxmu2022.pdf	d55576d11bcc41fe605758182449cf6a385dcd04246225dfc83e677421ae3dfd		Source-specific audit note; original-language detail is retained in the external data archive.		False	route_review_needed	1	0					training_route_unresolved						True	False	candidate_staging_and_link_review_only_no_value_overwrite
PARTNER-PLAN-0431	431	Shaanxi	2022	2017_2022	S053	S053	Clinical Medicine	Clinical Medicine	five-year / standard	five-year / standard	9.0	dated_university_plan	school_published_plan_value	Institution-published admission-plan record		100201			S053	Institution-published admission-plan record, 2022	https://www.nxmu.edu.cn/zsxxw/info/1049/2091.htm	https://www.nxmu.edu.cn/__local/D/B2/6B/9103269D941CA94C685713EF052_3F906B7D_152EF.pdf	2022-06-14	PDF p1 table1 row6; column Shaanxi	agent_history/sources/nxmu2022.pdf	d55576d11bcc41fe605758182449cf6a385dcd04246225dfc83e677421ae3dfd		Source-specific audit note; original-language detail is retained in the external data archive.		False	multiple_candidates	2	2	reported_count_definition_not_verified	published_count_unverified|published_count_unverified	published_count_unverified=1.0|published_count_unverified=9.0	published_count_unverified	multiple_frozen_rows_unresolved						True	False	candidate_staging_and_link_review_only_no_value_overwrite
PARTNER-PLAN-0432	432	Shaanxi	2022	2017_2022	S086	S086	Clinical Medicine	Clinical Medicine	five-year route	five-year route	5.0	dated_university_plan	school_published_plan_value	Institution-published admission-plan record					S086	Institution-published admission-plan record, 2022	https://zs.nhmu.edu.cn/2022/0611/c6862a98696/page.htm	https://zs.nhmu.edu.cn/2022/0611/c6862a98696/page.htm	2022-06-11	table 1; row 2; column 6	agent_sources/raw/nhmu-2022.html	f998515b0b5ad5849d7c8a98a7e0099442be61b71c0ae450c0ba8d4d6031d8d2		Only province columns with numeric values were used; year-to-year header-total discrepancies are documented in nhmu_annual_checks.csv.		False	one_candidate	1	1	reported_count_definition_not_verified	published_count_unverified	published_count_unverified=5.0	published_count_unverified	single_link_value_matches_frozen_count						True	False	candidate_staging_and_link_review_only_no_value_overwrite
PARTNER-PLAN-0433	433	Shaanxi	2022	2017_2022	S104	S104	Clinical Medicine	Clinical Medicine	ordinary	ordinary	3.0	historical_plan_publication_date_unverified	historical_query_plan_value_date_unverified	Institution historical admission-plan query			Science and Engineering	Undergraduate batch 2	S104	Institution historical admission-plan query, 2022	https://zsb.hebmu.edu.cn/enroll/index.html	https://zsb.hebmu.edu.cn/enrollApi/planRecruit/getPlanRecruitByYearIDAndProvinceID		JSON data row 3	sources/hebmu_queries/plan_2022_26.json	cc13945db4b5ba9f1b7d1997e0e99f08524b84d6ccfd9c1e5b9c4ae2c4970ec9	{"yearId":52,"provinceId":26}	A database field was not classified as a pre-application published plan solely because the column was labelled as a plan.		False	one_candidate	1	1	reported_count_definition_not_verified	published_count_unverified	published_count_unverified=4.0		single_link_value_conflicts_with_frozen_counts	historical_plan_query_date_and_actual_count_unverified	not_verified		official_results_available_without_count	The institution plan query returned 3, whereas the aggregated data reported 4 admissions. The institutional score table confirmed the same campus, programme, subject category, batch and minimum score but did not provide an admitted count; the administrative definition underlying 4 has not been independently verified.	True	False	candidate_staging_and_link_review_only_no_value_overwrite
PARTNER-PLAN-0434	434	Shaanxi	2022	2017_2022	S134	S134	Clinical Medicine	Clinical Medicine	five-year programme	five-year programme	3.0	dated_university_plan	school_published_plan_value	Institution-published admission-plan record			Science and Engineering	Regular undergraduate batch	S134	Institution-published admission-plan record, 2022	https://zs.sdsmu.edu.cn/2022/0602/c2489a105294/page.htm	https://zs.sdsmu.edu.cn/_upload/article/files/ae/5c/6c047e1142ae82e4d020bbf32c01/fbc7edec-e945-4109-9b46-ab2b6522c535.pdf	2022-06-02	table/page 1; row 3; column 33	sources/sds_2022.pdf	20655a7dd7d80fddb4ddecc8e4cd2d35e9af28e66a68190584f3990c483db307				False	one_candidate	1	1	reported_count_definition_not_verified	published_count_unverified	published_count_unverified=3.0	published_count_unverified	single_link_value_matches_frozen_count						True	False	candidate_staging_and_link_review_only_no_value_overwrite
PARTNER-PLAN-0435	435	Shaanxi	2023	2023_2025	S053	S053	Clinical Medicine	Clinical Medicine	five-year / excellence in medicine experimental stream	five-year / excellence in medicine experimental stream	1.0	dated_university_plan	school_published_plan_value	Institution-published admission-plan record		100201			S053	Institution-published admission-plan record, 2023	https://www.nxmu.edu.cn/zsxxw/info/1049/2356.htm	https://www.nxmu.edu.cn/__local/2/86/D2/45F37A6437B5D4A4912BFF8D012_FCEBE7B4_EE8B.pdf	2023-06-22	PDF p1 table1 row6; column Shaanxi	agent_history/sources/nxmu2023.pdf	1fb447782f12a5d93dc0b3a3f45db86e30d27944a127ded755710c798bee9497		Source-specific audit note; original-language detail is retained in the external data archive.		False	route_review_needed	1	0					training_route_unresolved						True	False	candidate_staging_and_link_review_only_no_value_overwrite
PARTNER-PLAN-0436	436	Shaanxi	2023	2023_2025	S053	S053	Clinical Medicine	Clinical Medicine	five-year / standard	five-year / standard	9.0	dated_university_plan	school_published_plan_value	Institution-published admission-plan record		100201			S053	Institution-published admission-plan record, 2023	https://www.nxmu.edu.cn/zsxxw/info/1049/2356.htm	https://www.nxmu.edu.cn/__local/2/86/D2/45F37A6437B5D4A4912BFF8D012_FCEBE7B4_EE8B.pdf	2023-06-22	PDF p1 table1 row8; column Shaanxi	agent_history/sources/nxmu2023.pdf	1fb447782f12a5d93dc0b3a3f45db86e30d27944a127ded755710c798bee9497		Source-specific audit note; original-language detail is retained in the external data archive.		False	multiple_candidates	2	2	reported_count_definition_not_verified	published_count_unverified|published_count_unverified	published_count_unverified=1.0|published_count_unverified=9.0	published_count_unverified	multiple_frozen_rows_unresolved						True	False	candidate_staging_and_link_review_only_no_value_overwrite
PARTNER-PLAN-0437	437	Shaanxi	2023	2023_2025	S086	S086	Clinical Medicine	Clinical Medicine	five-year route	five-year route	5.0	dated_university_plan	school_published_plan_value	Institution-published admission-plan record					S086	Institution-published admission-plan record, 2023	https://zs.nhmu.edu.cn/2023/0605/c6862a106078/page.htm	https://zs.nhmu.edu.cn/2023/0605/c6862a106078/page.htm	2023-06-05	table 1; row 2; column 7	agent_sources/raw/nhmu-2023.html	469d6598dce27f922390f8f4265cc36a50ad88e4b48415e99a1b4087925a9e6d		Only province columns with numeric values were used; year-to-year header-total discrepancies are documented in nhmu_annual_checks.csv.		False	one_candidate	1	1	reported_count_definition_not_verified	published_count_unverified	published_count_unverified=7.0		single_link_value_conflicts_with_frozen_counts	verified_plan_and_admitted_count	yes	7	verified_admitted_count	The same university table separately confirmed 5 planned places and 7 actual admissions.	True	False	candidate_staging_and_link_review_only_no_value_overwrite
PARTNER-PLAN-0438	438	Shaanxi	2023	2023_2025	S104	S104	Clinical Medicine	Clinical Medicine	ordinary	ordinary	3.0	historical_plan_publication_date_unverified	historical_query_plan_value_date_unverified	Institution historical admission-plan query			Science and Engineering	Undergraduate batch 2	S104	Institution historical admission-plan query, 2023	https://zsb.hebmu.edu.cn/enroll/index.html	https://zsb.hebmu.edu.cn/enrollApi/planRecruit/getPlanRecruitByYearIDAndProvinceID		JSON data row 1	sources/hebmu_queries/plan_2023_26.json	89b5d40dc6338024aefe05f8208a5e351c6576f4a5908e60979b84db3a3cea3a	{"yearId":53,"provinceId":26}	A database field was not classified as a pre-application published plan solely because the column was labelled as a plan.		False	one_candidate	1	1	reported_count_definition_not_verified	published_count_unverified	published_count_unverified=4.0		single_link_value_conflicts_with_frozen_counts	historical_plan_query_date_and_actual_count_unverified	not_verified		official_results_available_without_count	The institution plan query returned 3, whereas the aggregated data reported 4 admissions. The institutional score table confirmed the same campus, programme, subject category, batch and minimum score but did not provide an admitted count; the administrative definition underlying 4 has not been independently verified.	True	False	candidate_staging_and_link_review_only_no_value_overwrite
PARTNER-PLAN-0439	439	Shaanxi	2023	2023_2025	S134	S134	Clinical Medicine	Clinical Medicine	five-year programme	five-year programme	3.0	dated_university_plan	school_published_plan_value	Institution-published admission-plan record			Science and Engineering	Regular undergraduate batch	S134	Institution-published admission-plan record, 2023	https://zs.sdsmu.edu.cn/2023/0530/c2489a117965/page.htm	https://zs.sdsmu.edu.cn/2023/0530/c2489a117965/page.htm	2023-05-30	table/page 1; row 3; column 33	sources/sds_2023.html	2924618b384d3c5efec119c0d2044223bcf1b58a6db7c4c780d4333e7b096aac				False	one_candidate	1	1	reported_count_definition_not_verified	published_count_unverified	published_count_unverified=3.0	published_count_unverified	single_link_value_matches_frozen_count						True	False	candidate_staging_and_link_review_only_no_value_overwrite
PARTNER-PLAN-0440	440	Heilongjiang	2023	2023_2025	S104	S104	Clinical Medicine	Clinical Medicine	ordinary	ordinary	5.0	historical_plan_publication_date_unverified	historical_query_plan_value_date_unverified	Institution historical admission-plan query			Science and Engineering	Regular undergraduate batch 1, Segment A	S104	Institution historical admission-plan query, 2023	https://zsb.hebmu.edu.cn/enroll/index.html	https://zsb.hebmu.edu.cn/enrollApi/planRecruit/getPlanRecruitByYearIDAndProvinceID		JSON data row 1	sources/hebmu_queries/plan_2023_8.json	3ba827b29cb9c733bc9c2e466d62a9fdead64408067b8ca491b85d843cd2803e	{"yearId":53,"provinceId":8}	A database field was not classified as a pre-application published plan solely because the column was labelled as a plan.		False	one_candidate	1	1	not_reported				frozen_count_unavailable						True	False	candidate_staging_and_link_review_only_no_value_overwrite
PARTNER-PLAN-0441	441	Heilongjiang	2023	2023_2025	S105	S105	Clinical Medicine	Clinical Medicine	five-year programme	five-year programme	3.0	dated_university_plan	school_published_plan_value	Institution-published admission-plan record					S105	Institution-published admission-plan record, 2023	https://lcxy.hebmu.edu.cn/a/2023/06/26/A9A1ED3428694D6DABAD3781B5CE7F65.html	https://lcxy.hebmu.edu.cn/resources/40/202306/1687776103007094034.png	2023-06-26	Non-English source value omitted; original value retained in the external data archive.	sources/clinical_college/lc_2023_0.png	15bf9646e271aad61f4b66c4d9cc5889acc74cb421f72899c1c2a02e38839eda				False	one_candidate	1	1	not_reported				frozen_count_unavailable						True	False	candidate_staging_and_link_review_only_no_value_overwrite
PARTNER-PLAN-0442	442	Heilongjiang	2023	2023_2025	S134	S134	Clinical Medicine	Clinical Medicine	five-year programme	five-year programme	5.0	dated_university_plan	school_published_plan_value	Institution-published admission-plan record			Science and Engineering	Regular undergraduate batch	S134	Institution-published admission-plan record, 2023	https://zs.sdsmu.edu.cn/2023/0530/c2489a117965/page.htm	https://zs.sdsmu.edu.cn/2023/0530/c2489a117965/page.htm	2023-05-30	table/page 1; row 3; column 24	sources/sds_2023.html	2924618b384d3c5efec119c0d2044223bcf1b58a6db7c4c780d4333e7b096aac				False	one_candidate	1	1	not_reported				frozen_count_unavailable						True	False	candidate_staging_and_link_review_only_no_value_overwrite
